# Influence of open-source virtual-reality based gaze training on navigation performance in Retinitis pigmentosa patients in a crossover randomized controlled trial

**DOI:** 10.1101/2023.09.11.23295342

**Authors:** Alexander Neugebauer, Alexandra Sipatchin, Katarina Stingl, Iliya Ivanov, Siegfried Wahl

## Abstract

**Motivation:** People living with tunnel vision caused by Retinitis pigmentosa (RP) oftentimes face challenges navigating and avoiding obstacles due to a severely decreased Visual Field. Previous studies have shown that gaze training – guided tasks to encourage specific gaze behavior – help improve visual performance in patients with limited Visual Field. We propose a Virtual-Reality based, at-home gaze training – to the best of our knowledge the first of its kind – to increase effective eye movements and navigation performance of RP patients in a real-world obstacle course.

**Methods:** A group of RP patients (n=8) participated in a study consisting of two 4-week-phases, both carried out by the same patient group in randomized order: In the ‘training phase’, participants carried out a Virtual-Reality gaze training for 30 minutes per day; In the ‘control phase’, no training occurred. Before and after each phase, participants were tasked to move through a randomized real-world obstacle course. Navigation performance in the obstacle course as well as eye-tracking data during the trials were evaluated. The study is registered at the German Clinical Trials Register (DRKS) with the ID DRKS00032628.

**Results:** On average, the time required to move through the obstacle course decreased by 17.0% after the training phase (*p <* 0.001), the number of collisions decreased by 50.0% (*p <* 0.001) and the average visual area observed by participants increased by 4.41% (*p <* 0.001). In comparison, after the control phase, the time required to move through the obstacle course was found to have decreased by 5.9% (*p* = 0.003), collisions decreased by 10.4% (*p* = 0.609) and the observed visual area increased by 2.06% (*p* = 0.0835).

**Conclusion:** The performance increase over the training phase significantly surpasses the natural learning effect found in the control phase, suggesting that Virtual-Reality based gaze training can improve real-world navigation performance and effective gaze movements of patients with RP. The training is available as work-in-progress open-source software.

## Supplementary material for "Influence of open-source virtual-reality based gaze training on navigation performance in Retinitis pigmentosa patients in a crossover randomized controlled trial": S1 File

### Sheet: Real-world obstacle course data
Trial Data					Trial Results			Eye-Tracking Results
Participant	Session Number	Order of experiment phases	Trial Number	Map Layout for Trial	Trial Duration (in seconds)	Frontal Collisions	Light Collisions	Average Dynamic Field of View (Head-Centric, 3-second moving window)	Average Dynamic Field of View (World-Centric, 3-second moving window)
1	1	Control - Training	1	1	27.32	0	0
1	1	Control - Training	2	3	30.02	0	0
1	1	Control - Training	3	5	28.57	0	0
1	1	Control - Training	4	7	33.04	0	0
1	1	Control - Training	5	9	27.43	0	0
1	1	Control - Training	6	11	26.9	0	1
1	1	Control - Training	7	13	25.41	0	0
1	1	Control - Training	8	15	25.94	0	0
1	1	Control - Training	9	17	30.42	0	0
1	1	Control - Training	10	19	28.43	0	0
1	1	Control - Training	11	2	24.91	0	0
1	1	Control - Training	12	4	25.42	1	0
1	1	Control - Training	13	6	25.95	0	0
1	1	Control - Training	14	8	24.44	0	0
1	1	Control - Training	15	10	27.91	0	0
1	1	Control - Training	16	12	24.6	0	0
1	1	Control - Training	17	14	23.93	0	2
1	1	Control - Training	18	16	24.94	0	0
1	1	Control - Training	19	18	26.95	0	0
1	1	Control - Training	20	20	27.94	1	0
1	2	Control - Training	1	20	29.619	2	0	0.074	0.109
1	2	Control - Training	2	19	29.939	0	0	0.07	0.095
1	2	Control - Training	3	18	31.929	0	0	0.076	0.105
1	2	Control - Training	4	17	27.417	0	0	0.081	0.107
1	2	Control - Training	5	16	32.45	0	0	0.075	0.096
1	2	Control - Training	6	15	30.767	0	0	0.071	0.1
1	2	Control - Training	7	14	30.928	0	0	0.071	0.105
1	2	Control - Training	8	13	30.62	0	1	0.075	0.103
1	2	Control - Training	9	12	25.899	0	0	0.073	0.098
1	2	Control - Training	10	11	27.486	0	0	0.074	0.1
1	2	Control - Training	11	10	28.926	0	0	0.072	0.099
1	2	Control - Training	12	9	29.49	0	0	0.07	0.098
1	2	Control - Training	13	8	28.93	0	0	0.073	0.106
1	2	Control - Training	14	7	28.367	0	0	0.076	0.126
1	2	Control - Training	15	6	27.939	0	0	0.074	0.114
1	2	Control - Training	16	5	26.948	0	0	0.07	0.101
1	2	Control - Training	17	4	31.429	1	0	0.072	0.107
1	2	Control - Training	18	3	29.975	1	0	0.076	0.112
1	2	Control - Training	19	2	25.414	0	0	0.076	0.111
1	2	Control - Training	20	1	27.918	0	0	0.075	0.106
1	3	Control - Training	1	1	22.941	1	0	0.075	0.112
1	3	Control - Training	2	2	25.909	0	0	0.073	0.105
1	3	Control - Training	3	3	23.949	0	0	0.078	0.125
1	3	Control - Training	4	4	22.935	0	0	0.079	0.123
1	3	Control - Training	5	5	24.421	0	1	0.071	0.116
1	3	Control - Training	6	6	21.933	1	1	0.079	0.122
1	3	Control - Training	7	7	22.435	0	0	0.076	0.104
1	3	Control - Training	8	8	22.446	0	0	0.075	0.12
1	3	Control - Training	9	9	25.441	0	0	0.07	0.1
1	3	Control - Training	10	10	24.571	0	1	0.085	0.12
1	3	Control - Training	11	11	26.279	0	0	0.073	0.124
1	3	Control - Training	12	12	26.279	0	0
1	3	Control - Training	13	13	21.902	0	0	0.07	0.116
1	3	Control - Training	14	14	21.41	0	0	0.062	0.105
1	3	Control - Training	15	15	24.407	0	1	0.08	0.115
1	3	Control - Training	16	16	21.904	0	0	0.071	0.114
1	3	Control - Training	17	17	24.455	0	0	0.076	0.133
1	3	Control - Training	18	18	21.915	0	0	0.072	0.12
1	3	Control - Training	19	19	23.427	0	0	0.074	0.137
1	3	Control - Training	20	20	23.461	0	0	0.078	0.137
2	1	Control - Training	1	1	30.084	1	0	0.106	0.2
2	1	Control - Training	2	3	25.907	2	0	0.105	0.195
2	1	Control - Training	3	5	22.934	0	1	0.108	0.207
2	1	Control - Training	4	7	23.908	0	0	0.109	0.206
2	1	Control - Training	5	9	24.402	1	1	0.094	0.195
2	1	Control - Training	6	11	20.939	0	1	0.087	0.199
2	1	Control - Training	7	13	18.422	1	1	0.093	0.178
2	1	Control - Training	8	15	23.408	0	3	0.098	0.198
2	1	Control - Training	9	17	24.442	0	0	0.102	0.224
2	1	Control - Training	10	19	20.707	1	0	0.094	0.192
2	1	Control - Training	11	2	19.409	0	0	0.101	0.198
2	1	Control - Training	12	4	22.44	0	0	0.099	0.21
2	1	Control - Training	13	6	19.445	0	0	0.109	0.185
2	1	Control - Training	14	8	21.919	0	0	0.095	0.189
2	1	Control - Training	15	10	17.437	2	0	0.1	0.203
2	1	Control - Training	16	12	18.178	0	1	0.103	0.187
2	1	Control - Training	17	14	20.932	0	1	0.103	0.199
2	1	Control - Training	18	16	20.928	0	0	0.102	0.203
2	1	Control - Training	19	18	22.948	1	0	0.102	0.209
2	1	Control - Training	20	20	20.948	1	2	0.111	0.205
2	2	Control - Training	1	20	23.011	0	1	0.104	0.186
2	2	Control - Training	2	19	22.589	1	2	0.1	0.163
2	2	Control - Training	3	18	26.904	0	1	0.098	0.188
2	2	Control - Training	4	17	26.424	0	0	0.105	0.188
2	2	Control - Training	5	16	28.42	0	2	0.106	0.185
2	2	Control - Training	6	15	24.345	0	0	0.1	0.192
2	2	Control - Training	7	14	21.934	0	0	0.099	0.192
2	2	Control - Training	8	13	21.444	0	0	0.1	0.191
2	2	Control - Training	9	12	23.905	0	1	0.101	0.212
2	2	Control - Training	10	11	18.41	1	0	0.109	0.197
2	2	Control - Training	11	10	18.426	0	0	0.099	0.205
2	2	Control - Training	12	9	20.417	2	0	0.118	0.218
2	2	Control - Training	13	8	22.436	1	0	0.099	0.191
2	2	Control - Training	14	7	21.916	0	1	0.105	0.187
2	2	Control - Training	15	6	20.415	0	0	0.114	0.209
2	2	Control - Training	16	5	20.417	2	1	0.108	0.183
2	2	Control - Training	17	4	26.957	0	0	0.111	0.198
2	2	Control - Training	18	3	23.45	1	1	0.112	0.205
2	2	Control - Training	19	2	17.928	1	0	0.109	0.213
2	2	Control - Training	20	1	23.932	0	0	0.112	0.21
2	3	Control - Training	1	1	18.691	0	1	0.099	0.198
2	3	Control - Training	2	2	23.324	0	0	0.108	0.193
2	3	Control - Training	3	3	24.028	1	0	0.098	0.2
2	3	Control - Training	4	4	23.897	1	0	0.101	0.211
2	3	Control - Training	5	5	18.904	2	0	0.097	0.207
2	3	Control - Training	6	6	17.672	0	0	0.09	0.176
2	3	Control - Training	7	7	21.431	0	0	0.114	0.229
2	3	Control - Training	8	8	19.944	1	0	0.109	0.214
2	3	Control - Training	9	9	23.932	0	0	0.109	0.216
2	3	Control - Training	10	10	21.418	0	0	0.095	0.216
2	3	Control - Training	11	11	19.901	0	0	0.092	0.198
2	3	Control - Training	12	12	24.947	0	2	0.106	0.206
2	3	Control - Training	13	13	19.28	2	0	0.117	0.24
2	3	Control - Training	14	14	18.941	1	0	0.099	0.198
2	3	Control - Training	15	15	24.428	0	0	0.093	0.166
2	3	Control - Training	16	16	16.428	0	1	0.091	0.192
2	3	Control - Training	17	17	22.905	1	0	0.097	0.203
2	3	Control - Training	18	18	20.438	1	1	0.1	0.213
2	3	Control - Training	19	19	19.927	0	2	0.099	0.202
2	3	Control - Training	20	20	21.853	1	0	0.088	0.182
3	1	Control - Training	1	1	84.375	0	0	0.116	0.144
3	1	Control - Training	2	3	82.397	1	1	0.111	0.137
3	1	Control - Training	3	5	74.075	1	0	0.123	0.147
3	1	Control - Training	4	7	73.943	1	2	0.117	0.137
3	1	Control - Training	5	9	58.456	1	1	0.118	0.185
3	1	Control - Training	6	11	59.928	0	1	0.12	0.156
3	1	Control - Training	7	13	60.95	0	1	0.112	0.151
3	1	Control - Training	8	15	67.435	3	0	0.119	0.145
3	1	Control - Training	9	17	62.953	1	0	0.12	0.148
3	1	Control - Training	10	19	58.429	1	0	0.127	0.157
3	1	Control - Training	11	2	61.418	0	1	0.132	0.159
3	1	Control - Training	12	4	59.946	0	0	0.123	0.184
3	1	Control - Training	13	6	64.436	0	0	0.129	0.159
3	1	Control - Training	14	8	49.437	2	0	0.117	0.14
3	1	Control - Training	15	10	45.443	0	0	0.122	0.157
3	1	Control - Training	16	12	47.934	0	0	0.123	0.195
3	1	Control - Training	17	14	49.947	0	0	0.128	0.192
3	1	Control - Training	18	16	57.488	1	0	0.116	0.179
3	1	Control - Training	19	18	53.422	1	0	0.13	0.166
3	1	Control - Training	20	20	47.909	1	1	0.115	0.154
3	2	Control - Training	1	20	62.424	3	0	0.111	0.149
3	2	Control - Training	2	19	49.401	2	0	0.107	0.163
3	2	Control - Training	3	18	60.411	2	0	0.105	0.171
3	2	Control - Training	4	17	55.935	0	0	0.113	0.169
3	2	Control - Training	5	16	52.939	0	0	0.104	0.137
3	2	Control - Training	6	15	57.394	0	2	0.105	0.17
3	2	Control - Training	7	14	50.411	0	0	0.119	0.156
3	2	Control - Training	8	13	51.452	0	1	0.108	0.165
3	2	Control - Training	9	12	52.407	1	0	0.112	0.172
3	2	Control - Training	10	11	49.416	0	0	0.111	0.172
3	2	Control - Training	11	10	44.428	0	1	0.1	0.14
3	2	Control - Training	12	9	47.018	0	0	0.107	0.148
3	2	Control - Training	13	8	44.926	0	1	0.102	0.148
3	2	Control - Training	14	7	49.354	0	0	0.101	0.171
3	2	Control - Training	15	6	52.428	0	1	0.122	0.199
3	2	Control - Training	16	5	45.474	1	1	0.106	0.166
3	2	Control - Training	17	4	42.936	0	0	0.117	0.166
3	2	Control - Training	18	3	47.428	0	0	0.111	0.174
3	2	Control - Training	19	2	45.95	0	0	0.109	0.184
3	2	Control - Training	20	1	55.469	0	0	0.109	0.185
3	3	Control - Training	1	2	58.642	0	0	0.118	0.16
3	3	Control - Training	2	4	55.939	1	0	0.126	0.206
3	3	Control - Training	3	6	53.93	0	0	0.124	0.171
3	3	Control - Training	4	8	48.932	0	0	0.118	0.165
3	3	Control - Training	5	10	50.923	1	0	0.112	0.158
3	3	Control - Training	6	12	47.449	0	1	0.128	0.178
3	3	Control - Training	7	14	44.426	0	0	0.118	0.193
3	3	Control - Training	8	16	45.914	0	0	0.117	0.191
3	3	Control - Training	9	18	42.93	0	0	0.119	0.193
3	3	Control - Training	10	20	45.426	1	0	0.121	0.205
3	3	Control - Training	11	1	51.928	0	0	0.12	0.194
3	3	Control - Training	12	3	49.937	0	0	0.137	0.218
3	3	Control - Training	13	5	42.964	0	1	0.124	0.206
3	3	Control - Training	14	7	46.431	0	0	0.119	0.178
3	3	Control - Training	15	9	43.934	0	0	0.126	0.203
3	3	Control - Training	16	11	42.435	0	0
3	3	Control - Training	17	13	35.932	0	0	0.113	0.188
3	3	Control - Training	18	15	47.452	0	0	0.103	0.181
3	3	Control - Training	19	17	38.921	0	0	0.134	0.189
3	3	Control - Training	20	19	36.43	0	0	0.116	0.18
4	1	Training - Control	1	1	31.489	0	0	0.157	0.27
4	1	Training - Control	2	3	29.927	0	0	0.175	0.327
4	1	Training - Control	3	5	32.415	0	0	0.171	0.275
4	1	Training - Control	4	7	37.201	0	0	0.177	0.285
4	1	Training - Control	5	9	34.401	1	0	0.172	0.283
4	1	Training - Control	6	11	42.417	1	0	0.166	0.289
4	1	Training - Control	7	13	32.42	1	1	0.163	0.273
4	1	Training - Control	8	15	32.422	0	0	0.165	0.3
4	1	Training - Control	9	17	32.915	0	1	0.163	0.28
4	1	Training - Control	10	19	30.432	1	0	0.169	0.294
4	1	Training - Control	11	2	34.914	0	0	0.181	0.313
4	1	Training - Control	12	4	31.418	0	1	0.16	0.287
4	1	Training - Control	13	6	36.919	0	0	0.17	0.279
4	1	Training - Control	14	8	32.83	0	0	0.169	0.262
4	1	Training - Control	15	10	30.45	0	1	0.169	0.301
4	1	Training - Control	16	12	26.931	0	0	0.173	0.297
4	1	Training - Control	17	14	33.443	0	0	0.169	0.261
4	1	Training - Control	18	16	33.313	0	1	0.171	0.265
4	1	Training - Control	19	18	32.932	1	0	0.164	0.288
4	1	Training - Control	20	20	31.417	0	0	0.168	0.284
4	2	Training - Control	1	20	28.893	0	0	0.147	0.253
4	2	Training - Control	2	19	27.422	0	0	0.164	0.259
4	2	Training - Control	3	18	29.93	0	0	0.147	0.253
4	2	Training - Control	4	17	34.417	0	0	0.164	0.27
4	2	Training - Control	5	16	36.579	0	0	0.134	0.215
4	2	Training - Control	6	15	32.444	0	0	0.143
4	2	Training - Control	7	14	25.956	0	0	0.154
4	2	Training - Control	8	13	33.422	1	0	0.133
4	2	Training - Control	9	12	27.439	0	0	0.137
4	2	Training - Control	10	11	33.429	0	0	0.168
4	2	Training - Control	11	10	28.942	1	0	0.158
4	2	Training - Control	12	9	28.94	0	0	0.155
4	2	Training - Control	13	8	32.936	0	2	0.149
4	2	Training - Control	14	7	35.96	0	0	0.158
4	2	Training - Control	15	6	35.924	0	0	0.16
4	2	Training - Control	16	5	33.901	1	0	0.153
4	2	Training - Control	17	4	40.926	0	0	0.167
4	2	Training - Control	18	3	34.953	0	0	0.147
4	2	Training - Control	19	2	33.436	0	0	0.147
4	2	Training - Control	20	1	36.422	0	0	0.127
4	3	Training - Control	1	1	27.331	0	0	0.159	0.258
4	3	Training - Control	2	2	29.902	0	0	0.158	0.278
4	3	Training - Control	3	3	29.51	0	0	0.148	0.263
4	3	Training - Control	4	4	32.929	0	1	0.154	0.267
4	3	Training - Control	5	5	30.419	0	0	0.143	0.24
4	3	Training - Control	6	6	28.417	0	0	0.148	0.255
4	3	Training - Control	7	7	23.907	0	0	0.154	0.242
4	3	Training - Control	8	8	29.951	0	0	0.151	0.285
4	3	Training - Control	9	9	26.923	1	0	0.157	0.277
4	3	Training - Control	10	10	30.307	1	0	0.135	0.241
4	3	Training - Control	11	11	26.916	0	0	0.16	0.267
4	3	Training - Control	12	12	30.564	0	0	0.156	0.263
4	3	Training - Control	13	13	34.907	0	0	0.139	0.269
4	3	Training - Control	14	14	25.945	0	0	0.153	0.259
4	3	Training - Control	15	15	28.421	0	0	0.15	0.238
4	3	Training - Control	16	16	26.926	1	0	0.16	0.247
4	3	Training - Control	17	17	23.927	0	0	0.158	0.28
4	3	Training - Control	18	18	23.905	0	0	0.169	0.303
4	3	Training - Control	19	19	21.418	0	0	0.162	0.282
4	3	Training - Control	20	20	23.937	0	0	0.148	0.308
5	1	Control - Training	1	1	47.57	2	0	0.13	0.166
5	1	Control - Training	2	3	56.051	2	1	0.138	0.221
5	1	Control - Training	3	5	48.433	1	0	0.15	0.231
5	1	Control - Training	4	7	50.33	0	0	0.163	0.241
5	1	Control - Training	5	9	44.175	0	0	0.155	0.22
5	1	Control - Training	6	11	42.323	0	1	0.145	0.189
5	1	Control - Training	7	13	46.426	1	1	0.156	0.225
5	1	Control - Training	8	15	44.891	0	1	0.155	0.222
5	1	Control - Training	9	17	37.925	0	0	0.149	0.217
5	1	Control - Training	10	19	45.956	1	1	0.15	0.24
5	1	Control - Training	11	2	33.454	0	0	0.154	0.204
5	1	Control - Training	12	4	39.936	1	0	0.131	0.2
5	1	Control - Training	13	6	35.648	0	0	0.141	0.204
5	1	Control - Training	14	8	43.937	0	0	0.146	0.22
5	1	Control - Training	15	10	38.432	0	1	0.152	0.271
5	1	Control - Training	16	12	40.072	0	0	0.143	0.193
5	1	Control - Training	17	14	43.421	1	1	0.137	0.193
5	1	Control - Training	18	16	37.935	1	0	0.142	0.236
5	1	Control - Training	19	18	49.43	0	0	0.141	0.208
5	1	Control - Training	20	20	56.431	0	0	0.152	0.211
5	2	Control - Training	1	20	52.227	1	1	0.147	0.19
5	2	Control - Training	2	19	44.397	0	1	0.152	0.199
5	2	Control - Training	3	18	50.458	0	0	0.167	0.227
5	2	Control - Training	4	17	50.894	0	0	0.154	0.197
5	2	Control - Training	5	16	47.903	0	1	0.15	0.191
5	2	Control - Training	6	15	53.914	1	0	0.152	0.195
5	2	Control - Training	7	14	38.93	0	0	0.148	0.201
5	2	Control - Training	8	13	40.421	2	0	0.15	0.199
5	2	Control - Training	9	12	42.41	0	1	0.157	0.198
5	2	Control - Training	10	11	36.422	1	1	0.147	0.198
5	2	Control - Training	11	10	42.997	0	3	0.15	0.199
5	2	Control - Training	12	9	44.015	0	0	0.143	0.195
5	2	Control - Training	13	8	48.951	1	2	0.153	0.206
5	2	Control - Training	14	7	38.427	0	0	0.146	0.223
5	2	Control - Training	15	6	39.907	0	0	0.134	0.188
5	2	Control - Training	16	5	37.715	1	0	0.155	0.205
5	2	Control - Training	17	4	40.377	0	0	0.155	0.214
5	2	Control - Training	18	3	59.028	1	1	0.144	0.2
5	2	Control - Training	19	2	39.922	0	2	0.152	0.21
5	2	Control - Training	20	1	44.928	0	0	0.142	0.186
5	3	Control - Training	1	1	49.822	1	1	0.139	0.172
5	3	Control - Training	2	2	37.935	0	0
5	3	Control - Training	3	3	34.915	0	0	0.129
5	3	Control - Training	4	4	33.43	0	0	0.135
5	3	Control - Training	5	5	35.182	1	0	0.155	0.201
5	3	Control - Training	6	6	46.431	0	0	0.131	0.171
5	3	Control - Training	7	7	33.935	1	0	0.138	0.189
5	3	Control - Training	8	8	37.162	0	0	0.142	0.193
5	3	Control - Training	9	9	32.375	1	0	0.146	0.21
5	3	Control - Training	10	10	35.919	0	1	0.143	0.236
5	3	Control - Training	11	11	36.377	0	0	0.127	0.208
5	3	Control - Training	12	12	33.914	0	0	0.158	0.23
5	3	Control - Training	13	13	30.094	0	0	0.139	0.183
5	3	Control - Training	14	14	33.945	0	0	0.146	0.246
5	3	Control - Training	15	15	36.933	0	0	0.141	0.224
5	3	Control - Training	16	16	40.436	0	0	0.118	0.207
5	3	Control - Training	17	17	36.922	1	0	0.135	0.223
5	3	Control - Training	18	18	43.399	0	1	0.135	0.2
5	3	Control - Training	19	19	35.94	0	0	0.149	0.233
5	3	Control - Training	20	20	42.436	0	0	0.137	0.188
6	1	Training - Control	1	1	78.725	1	1	0.091	0.111
6	1	Training - Control	2	3	93.396	0	1	0.079	0.112
6	1	Training - Control	3	5	73.411	1	1	0.079	0.108
6	1	Training - Control	4	7	55.44	0	0	0.087	0.122
6	1	Training - Control	5	9	54.408	1	0	0.07	0.103
6	1	Training - Control	6	11	60.432	0	2	0.075	0.105
6	1	Training - Control	7	13	40.903	1	2	0.073	0.107
6	1	Training - Control	8	15	52.004	1	0	0.079	0.107
6	1	Training - Control	9	17	49.417	0	0	0.084	0.125
6	1	Training - Control	10	19	60.381	1	0	0.077	0.113
6	1	Training - Control	11	2	49.416	0	1	0.089	0.131
6	1	Training - Control	12	4	49.408	2	0	0.073	0.109
6	1	Training - Control	13	6	46.43	1	1	0.088	0.128
6	1	Training - Control	14	8	58.418	1	0	0.073	0.113
6	1	Training - Control	15	10	45.098	0	0	0.082	0.124
6	1	Training - Control	16	12	47.062	0	1	0.078	0.114
6	1	Training - Control	17	14	48.944	1	0	0.079	0.118
6	1	Training - Control	18	16	48.903	1	0	0.081	0.121
6	1	Training - Control	19	18	47.458	1	1	0.074	0.117
6	1	Training - Control	20	20	40.42	0	0	0.08	0.134
6	2	Training - Control	1	20	33.483	1	0	0.105	0.139
6	2	Training - Control	2	19	33.94	0	0	0.105	0.152
6	2	Training - Control	3	18	37.469	0	0
6	2	Training - Control	4	17	37.408	0	0	0.078
6	2	Training - Control	5	16	39.906	0	0	0.095
6	2	Training - Control	6	15	33.092	0	1	0.096
6	2	Training - Control	7	14	31.413	0	0	0.125
6	2	Training - Control	8	13	26.432	0	0	0.089
6	2	Training - Control	9	12	30.435	0	1	0.094
6	2	Training - Control	10	11	33.444	0	0	0.097
6	2	Training - Control	11	10	32.941	0	0
6	2	Training - Control	12	9	31.93	0	0
6	2	Training - Control	13	8	34.925	0	0
6	2	Training - Control	14	7	31.922	0	0
6	2	Training - Control	15	6	35.433	0	0
6	2	Training - Control	16	5	27.945	0	0
6	2	Training - Control	17	4	33.422	1	0
6	2	Training - Control	18	3	28.454	0	0
6	2	Training - Control	19	2	28.923	0	0
6	2	Training - Control	20	1	23.941	0	1
6	3	Training - Control	1	1	30.301	0	0	0.115	0.151
6	3	Training - Control	2	2	29.976	0	0	0.121	0.165
6	3	Training - Control	3	3	39.399	0	0	0.107	0.149
6	3	Training - Control	4	4	32.928	0	0	0.109	0.157
6	3	Training - Control	5	5	29.941	1	1	0.11	0.145
6	3	Training - Control	6	6	28.916	0	0	0.104	0.149
6	3	Training - Control	7	7	32.424	0	0	0.107	0.152
6	3	Training - Control	8	8	32.909	0	0	0.109	0.159
6	3	Training - Control	9	9	30.957	0	0	0.11	0.171
6	3	Training - Control	10	10	28.436	0	0	0.111	0.153
6	3	Training - Control	11	11	25.996	0	0	0.099	0.14
6	3	Training - Control	12	12	27.268	0	0	0.113	0.162
6	3	Training - Control	13	13	28.419	0	0	0.104	0.14
6	3	Training - Control	14	14	30.927	0	0	0.115	0.148
6	3	Training - Control	15	15	30.404	0	0	0.108	0.151
6	3	Training - Control	16	16	31.928	0	0	0.106	0.135
6	3	Training - Control	17	17	25.999	0	0	0.118	0.164
6	3	Training - Control	18	18	31.421	0	0	0.107	0.151
6	3	Training - Control	19	19	29.437	0	0	0.101	0.156
6	3	Training - Control	20	20	33.928	0	1	0.115	0.164
7	1	Training - Control	1	1	29.07	0	0	0.101	0.181
7	1	Training - Control	2	3	31.213	1	0	0.099	0.152
7	1	Training - Control	3	5	32.435	3	0	0.113	0.176
7	1	Training - Control	4	7	31.905	1	0	0.111	0.18
7	1	Training - Control	5	9	31.405	0	0	0.117	0.205
7	1	Training - Control	6	11	38.429	0	0	0.124	0.246
7	1	Training - Control	7	13	29.444	0	0	0.123	0.211
7	1	Training - Control	8	15	38.448	0	0	0.131	0.219
7	1	Training - Control	9	17	37.914	0	0	0.118	0.182
7	1	Training - Control	10	19	31.428	0	0	0.12	0.207
7	1	Training - Control	11	2	30.935	0	0	0.126	0.188
7	1	Training - Control	12	4	31.956	1	0	0.118	0.193
7	1	Training - Control	13	6	34.42	0	0	0.122	0.201
7	1	Training - Control	14	8	41.432	0	1	0.12	0.238
7	1	Training - Control	15	10	30.444	1	0	0.124	0.212
7	1	Training - Control	16	12	26.434	0	0	0.132	0.255
7	1	Training - Control	17	14	27.422	0	0	0.116	0.207
7	1	Training - Control	18	16	32.42	0	0	0.121	0.23
7	1	Training - Control	19	18	39.942	0	1	0.124	0.249
7	1	Training - Control	20	20	31.043	0	0	0.121	0.211
7	2	Training - Control	1	20	29.362	0	0	0.108	0.19
7	2	Training - Control	2	19	33.818	0	0	0.134	0.192
7	2	Training - Control	3	18	33.874	0	0	0.114	0.204
7	2	Training - Control	4	17	37.916	0	0	0.125	0.224
7	2	Training - Control	5	16	28.423	0	0	0.112	0.186
7	2	Training - Control	6	15	34.93	0	0	0.13	0.226
7	2	Training - Control	7	14	30.038	0	0	0.121	0.202
7	2	Training - Control	8	13	26.416	0	0	0.119	0.182
7	2	Training - Control	9	12	21.432	0	0	0.114	0.199
7	2	Training - Control	10	11	26.948	0	1	0.127	0.216
7	2	Training - Control	11	10	26.908	0	0	0.13	0.216
7	2	Training - Control	12	9	28.409	0	1	0.113	0.2
7	2	Training - Control	13	8	32.435	0	0	0.112	0.194
7	2	Training - Control	14	7	28.922	0	0	0.113	0.194
7	2	Training - Control	15	6	24.409	0	0	0.125	0.2
7	2	Training - Control	16	5	24.917	0	0	0.117	0.195
7	2	Training - Control	17	4	22.635	0	0	0.129	0.23
7	2	Training - Control	18	3	23.948	0	0	0.124	0.21
7	2	Training - Control	19	2	23.423	0	0	0.121	0.201
7	2	Training - Control	20	1	28.933	0	0	0.126	0.223
7	3	Training - Control	1	1	32.326	0	0	0.116	0.199
7	3	Training - Control	2	2	26.433	0	0	0.107	0.214
7	3	Training - Control	3	3	28.444	0	0	0.114	0.206
7	3	Training - Control	4	4	25.425	0	0	0.111	0.21
7	3	Training - Control	5	5	26.942	1	0	0.12	0.218
7	3	Training - Control	6	6	28.958	0	0	0.126	0.216
7	3	Training - Control	7	7	24.432	0	0	0.099	0.164
7	3	Training - Control	8	8	25.435	0	0	0.106	0.196
7	3	Training - Control	9	9	32.947	0	0	0.123	0.255
7	3	Training - Control	10	10	25.442	1	0	0.119	0.246
7	3	Training - Control	11	11	26.443	0	1	0.112	0.21
7	3	Training - Control	12	12	24.173	0	0	0.13	0.233
7	3	Training - Control	13	13	22.466	0	0	0.117	0.211
7	3	Training - Control	14	14	25.429	0	0	0.129	0.225
7	3	Training - Control	15	15	30.94	0	0	0.125	0.227
7	3	Training - Control	16	16	31.685	0	0	0.126	0.23
7	3	Training - Control	17	17	21.428	0	0	0.112	0.205
7	3	Training - Control	18	18	25.458	0	0	0.12	0.207
7	3	Training - Control	19	19	22.455	0	0	0.122	0.198
7	3	Training - Control	20	20	24.929	0	0	0.127	0.238
8	1	Control - Training	1	1	30.337	1	0	0.125	0.233
8	1	Control - Training	2	2	27.627	0	0	0.129	0.251
8	1	Control - Training	3	3	28.901	1	0	0.128	0.244
8	1	Control - Training	4	5	28.411	0	0	0.129	0.245
8	1	Control - Training	5	7	32.93	0	0	0.133	0.253
8	1	Control - Training	6	9	28.418	0	0	0.135	0.255
8	1	Control - Training	7	11	27.907	0	0	0.129	0.243
8	1	Control - Training	8	13	29.907	0	0	0.134	0.231
8	1	Control - Training	9	15	36.422	0	0	0.131	0.251
8	1	Control - Training	10	17	32.722	0	1	0.146
8	1	Control - Training	11	19	26.916	0	0	0.145	0.289
8	1	Control - Training	12	4	32.951	1	0	0.137	0.271
8	1	Control - Training	13	6	29.302	0	0	0.15	0.282
8	1	Control - Training	14	8	28.43	0	0	0.137	0.275
8	1	Control - Training	15	10	29.908	0	0	0.143	0.263
8	1	Control - Training	16	12	27.405	0	0	0.13	0.248
8	1	Control - Training	17	14	32.918	0	0	0.128	0.265
8	1	Control - Training	18	16	28.437	0	0	0.135	0.245
8	1	Control - Training	19	18	27.923	0	0	0.147	0.282
8	1	Control - Training	20	20	27.895	0	0	0.135	0.277
8	2	Control - Training	1	20	28.864	0	0	0.142	0.255
8	2	Control - Training	2	19	28.911	0	0	0.139	0.256
8	2	Control - Training	3	18	29.441	0	0	0.152	0.277
8	2	Control - Training	4	17	30.96	0	0	0.147	0.273
8	2	Control - Training	5	16	34.437	1	0	0.138	0.257
8	2	Control - Training	6	15	31.927	1	0	0.142	0.268
8	2	Control - Training	7	14	37.742	0	0	0.141	0.281
8	2	Control - Training	8	13	26.934	0	0	0.118	0.22
8	2	Control - Training	9	12	27.968	0	0	0.153	0.265
8	2	Control - Training	10	11	28.934	0	1	0.124	0.269
8	2	Control - Training	11	10	27.936	0	0
8	2	Control - Training	12	9	28.45	0	0
8	2	Control - Training	13	8	31.462	0	0	0.14	0.252
8	2	Control - Training	14	7	31.48	0	0	0.145	0.277
8	2	Control - Training	15	6	32.439	0	0	0.149	0.297
8	2	Control - Training	16	5	26.43	0	0	0.137	0.253
8	2	Control - Training	17	4	27.934	0	0	0.141	0.267
8	2	Control - Training	18	3	28.957	0	0	0.131	0.259
8	2	Control - Training	19	2	23.421	0	0	0.133	0.289
8	2	Control - Training	20	1	25.424	0	0	0.139	0.262
8	3	Control - Training	1	1	23.549	0	0	0.137	0.254
8	3	Control - Training	2	2	24.425	0	0	0.138	0.282
8	3	Control - Training	3	3	23.915	0	0	0.128	0.249
8	3	Control - Training	4	4	22.917	0	0	0.142	0.291
8	3	Control - Training	5	5	26.934	1	0	0.123	0.254
8	3	Control - Training	6	6	23.422	0	0	0.129	0.222
8	3	Control - Training	7	7	24.398	1	0	0.111	0.233
8	3	Control - Training	8	8	24.427	0	0	0.118	0.229
8	3	Control - Training	9	9	23.883	0	0	0.13	0.256
8	3	Control - Training	10	10	22.455	0	0	0.13	0.229
8	3	Control - Training	11	11	22.945	0	0	0.12	0.222
8	3	Control - Training	12	12	22.946	0	0	0.13	0.241
8	3	Control - Training	13	13	21.413	0	0	0.123	0.222
8	3	Control - Training	14	14	25.43	1	0	0.141	0.295
8	3	Control - Training	15	15	30.428	0	1	0.125	0.226
8	3	Control - Training	16	16	23.626	0	0	0.13	0.222
8	3	Control - Training	17	17	25.424	0	0	0.133	0.247
8	3	Control - Training	18	18	24.42	0	0	0.138	0.241
8	3	Control - Training	19	19	23.636	0	0	0.126	0.237
8	3	Control - Training	20	20	24.929	0	0	0.123	0.254

### Sheet: VR Target Tracking
Trial Data			Trial Results
Participant	Training Session Number	Trial Number within Training Session	Difficulty Level	Number of targets to track	Incorrect targets selected	Average Dynamic Field of View (World-centric, 3-second moving window, VF-size independent)
1	1	1	5	2	0	6.67
1	1	2	5	2	2	7.3
1	1	3	5	2	2	5.31
1	1	4	5	2	0	5.9
1	1	5	5	2	2	6.3
1	1	6	8	2	0	6.93
1	1	7	8	2	2	7.74
1	1	8	8	2	1	6.33
1	1	9	8	2	1	6.56
1	1	10	8	2	2	7.99
1	1	11	8	2	0	6.3
1	1	12	10	2	1	8.67
1	1	13	10	2	0	6.57
1	1	14	10	2	0	8.47
1	1	15	10	2	0	7.4
1	1	16	10	2	0	6.11
1	1	17	10	2	2	7.35
1	1	18	10	2	0	9.09
1	1	19	10	2	0	8.38
1	1	20	10	2	0	7.69
1	2	1	10	2	2	8.03
1	2	2	10	2	1	8.37
1	2	3	10	2	2	8.63
1	2	4	10	2	2	7.64
1	2	5	13	2	2	8.45
1	2	6	13	2	0	8.18
1	2	7	13	2	0	6.83
1	2	8	13	2	0	8.07
1	2	9	13	2	0	7.36
1	2	10	13	2	0	8.61
1	2	11	13	2	0	7.94
1	2	12	13	2	0	7.94
1	2	13	13	2	1	7.06
1	2	14	13	2	0	5.79
1	2	15	13	2	1	4.97
1	2	16	13	2	0	7.33
1	2	17	13	2	0	8.7
1	2	18	13	2	1	7.95
1	2	19	13	2	2	8.82
1	2	20	14	2	2	6.29
1	3	1	14	2	0	7.69
1	3	2	14	2	0	9.07
1	3	3	14	2	0	5.75
1	3	4	14	2	0	6.66
1	3	5	14	2	2	7.21
1	3	6	14	2	2	6.14
1	3	7	16	3	0	5.61
1	3	8	16	3	1	5.42
1	3	9	16	3	0	8.4
1	3	10	16	3	2	7.09
1	3	11	16	3	2	8.05
1	3	12	16	3	0	8.26
1	3	13	18	3	2	7.33
1	3	14	18	3	0	6.84
1	3	15	18	3	0	7.63
1	3	16	18	3	1	6.19
1	3	17	18	3	1	6.25
1	3	18	18	3	0	6.17
1	3	19	18	3	0	6.07
1	3	20	19	3	2	5.94
1	3	21	19	3	1	6.65
1	4	1	19	3	0	11.26
1	4	2	19	3	0	9.98
1	4	3	19	3	1	11.3
1	4	4	19	3	2	8.74
1	4	5	19	3	2	10.36
1	4	6	22	3	1	7.29
1	4	7	22	3	0	9.41
1	4	8	22	3	0	10.53
1	4	9	22	3	0	9.09
1	4	10	22	3	1	9.81
1	4	11	22	3	0	8.88
1	4	12	22	3	0	6.98
1	4	13	22	3	0	11.72
1	4	14	22	3	0	8.17
1	4	15	21	3	0	7.47
1	4	16	21	3	1	6.57
1	4	17	21	3	2	8.93
1	4	18	21	3	0	10.66
1	4	19	21	3	2	10.35
1	4	20	21	3	2	10.29
1	5	1	24	3	0	8.86
1	5	2	24	3	0	8.76
1	5	3	24	3	0	8.84
1	5	4	24	3	1	7.64
1	5	5	24	3	0	8.96
1	5	6	24	3	0	7.6
1	5	7	24	3	0	11.38
1	5	8	24	3	0	8.91
1	5	9	24	3	0	11.34
1	5	10	24	3	0	11.36
1	5	11	22	3	0	11.28
1	5	12	22	3	0	10.77
1	5	13	22	3	1	7.44
1	5	14	22	3	0	10.05
1	5	15	22	3	0	11.46
1	5	16	22	3	0	6.99
1	5	17	22	3	2	12.9
1	5	18	22	3	0	11.88
1	5	19	22	3	0	8.9
1	5	20	22	3	0	8.76
1	5	21	22	3	0	11.21
1	6	1	22	3	2	9.77
1	6	2	22	3	2	10.22
1	6	3	22	3	2	9.58
1	6	4	22	3	1	12.14
1	6	5	24	3	0	10
1	6	6	24	3	1	14.77
1	6	7	24	3	0	11.02
1	6	8	24	3	1	9.01
1	6	9	24	3	2	10.38
1	6	10	24	3	0	14.61
1	6	11	24	3	0	12.02
1	6	12	24	3	0	13.3
1	6	13	24	3	0	8.83
1	6	14	24	3	0	13.19
1	6	15	24	3	0	13.08
1	6	16	24	3	0	9.49
1	6	17	24	3	0	9.19
1	6	18	24	3	0	13.01
1	6	19	24	3	0	12
1	6	20	24	3	2	13.27
1	7	1	24	3	1	11.56
1	7	2	24	3	1	6.03
1	7	3	24	3	2	11.75
1	7	4	24	3	2	11.39
1	7	5	24	3	1	8.91
1	7	6	24	3	0	9.74
1	7	7	24	3	1	7.12
1	7	8	27	4	0	9.09
1	7	9	27	4	0	12.98
1	7	10	27	4	0	14.06
1	7	11	27	4	1	12.19
1	7	12	27	4	0	10.07
1	7	13	27	4	1	11.45
1	7	14	27	4	0	11.01
1	7	15	27	4	0	11.75
1	7	16	27	4	0	9.15
1	7	17	26	4	0	11.85
1	7	18	26	4	0	8.2
1	7	19	26	4	0	11.1
1	7	20	26	4	0	11.65
1	8	1	26	4	0	9.45
1	8	2	26	4	1	8.33
1	8	3	26	4	0	9.01
1	8	4	26	4	0	11.03
1	8	5	26	4	0	6.42
1	8	6	26	4	0	11.57
1	8	7	24	3	0	6.58
1	8	8	24	3	1	10.83
1	8	9	24	3	0	8.63
1	8	10	24	3	1	13.03
1	8	11	24	3	2	13.03
1	8	12	24	3	2	8.98
1	8	13	26	4	2	7.57
1	8	14	26	4	0	10.96
1	8	15	26	4	0	11.38
1	8	16	26	4	0	12.98
1	8	17	26	4	0	13.74
1	8	18	26	4	0	11.2
1	8	19	26	4	0	12.04
1	8	20	26	4	0	11.6
1	8	21	26	4	0	11.51
1	9	1	26	4	0	10.4
1	9	2	25	4	0	12.49
1	9	3	25	4	2	10.6
1	9	4	25	4	0	12.3
1	9	5	25	4	0	7.33
1	9	6	25	4	0	6.12
1	9	7	25	4	2	10.02
1	9	8	25	4	0	10.84
1	9	9	25	4	0	11.5
1	9	10	25	4	0	9.83
1	9	11	25	4	0	10.56
1	9	12	25	4	2	10.7
1	9	13	25	4	0	8.79
1	9	14	25	4	0	12.26
1	9	15	25	4	0	12.33
1	9	16	25	4	0	11.13
1	9	17	25	4	0	10.16
1	9	18	25	4	0	16.26
1	9	19	24	3	0	14.85
1	9	20	24	3	0	12.21
1	10	1	24	3	0	11.68
1	10	2	24	3	1	13
1	10	3	24	3	0	10.45
1	10	4	24	3	0	9.04
1	10	5	24	3	2	12.93
1	10	6	24	3	0	8.61
1	10	7	24	3	1	12.62
1	10	8	24	3	2	12.79
1	10	9	24	3	0	11.73
1	10	10	24	3	2	11.11
1	10	11	24	3	1	9.64
1	10	12	24	3	2	11.19
1	10	13	28	4	0	8.88
1	10	14	28	4	0	11.27
1	10	15	28	4	0	12.42
1	10	16	28	4	0	11.78
1	10	17	28	4	0	13.44
1	10	18	28	4	0	11.31
1	10	19	28	4	0	11.64
1	10	20	28	4	0	12.69
1	11	1	28	4	1	13.06
1	11	2	28	4	0	11.24
1	11	3	26	4	0	11.8
1	11	4	26	4	1	13.21
1	11	5	26	4	0	10.77
1	11	6	26	4	0	15.06
1	11	7	26	4	0	12.81
1	11	8	26	4	0	12.29
1	11	9	26	4	0	14.08
1	11	10	26	4	0	11.44
1	11	11	26	4	0	10.98
1	11	12	26	4	0	9.87
1	11	13	24	3	2	11.15
1	11	14	24	3	0	9.53
1	11	15	24	3	0	9.4
1	11	16	24	3	0	12
1	11	17	24	3	0	10.47
1	11	18	24	3	0	11.82
1	11	19	24	3	0	11.36
1	11	20	24	3	0	11.26
1	11	21	24	3	1	11.49
1	12	1	24	3	0	12.46
1	12	2	23	3	0	12.49
1	12	3	23	3	0	7.25
1	12	4	23	3	0	11.34
1	12	5	23	3	2	10.64
1	12	6	23	3	1	8.47
1	12	7	23	3	0	6.31
1	12	8	23	3	0	11.12
1	12	9	23	3	0	10.96
1	12	10	23	3	0	11.42
1	12	11	22	3	0	10.74
1	12	12	22	3	0	11.28
1	12	13	22	3	2	14.61
1	12	14	22	3	1	11.51
1	12	15	22	3	2	10.51
1	12	16	22	3	0	10.32
1	12	17	24	3	0	11
1	12	18	24	3	0	11.15
1	12	19	24	3	1	12.03
1	12	20	24	3	0	10.49
1	12	21	24	3	1	10.2
1	12	22	24	3	0	8.09
1	13	1	24	3	0	12.45
1	13	2	24	3	0	9.87
1	13	3	24	3	2	13.25
1	13	4	24	3	2	9.5
1	13	5	25	4	2	10.35
1	13	6	25	4	1	11.22
1	13	7	25	4	1	10.18
1	13	8	25	4	0	10.54
1	13	9	25	4	0	11.87
1	13	10	25	4	0	11.85
1	13	11	25	4	0	13.54
1	13	12	25	4	0	14.39
1	13	13	25	4	0	12.41
1	13	14	25	4	0	12.48
1	13	15	25	4	0	12.41
1	13	16	25	4	0	10.67
1	13	17	25	4	0	10.31
1	13	18	25	4	0	11.28
1	13	19	25	4	0	11.7
1	13	20	25	4	0	12.32
1	14	1	25	4	1	10.14
1	14	2	25	4	0	13.31
1	14	3	23	3	0	11.59
1	14	4	23	3	2	12.21
1	14	5	23	3	1	12.31
1	14	6	23	3	1	9.35
1	14	7	23	3	0	10.25
1	14	8	23	3	0	12.27
1	14	9	23	3	0	12.94
1	14	10	23	3	0	13.7
1	14	11	23	3	0	5.01
1	14	12	23	3	0	10.84
1	14	13	23	3	1	13.64
1	14	14	23	3	0	12.64
1	14	15	23	3	0	11.57
1	14	16	23	3	0	11.62
1	14	17	23	3	0	15.04
1	14	18	23	3	1	11.85
1	14	19	23	3	0	11.38
1	14	20	22	3	0	12.82
1	15	1	22	3	1	12.16
1	15	2	22	3	1	9.71
1	15	3	22	3	2	9.95
1	15	4	22	3	0	10.74
1	15	5	22	3	1	9.14
1	15	6	24	3	1	14.36
1	15	7	24	3	0	11.81
1	15	8	24	3	0	12
1	15	9	24	3	0	11.06
1	15	10	24	3	0	12.57
1	15	11	24	3	0	12.98
1	15	12	24	3	0	12.66
1	15	13	24	3	1	9.17
1	15	14	24	3	0	11.4
1	15	15	23	3	0	11.9
1	15	16	23	3	0	8.06
1	15	17	23	3	2	10.03
1	15	18	23	3	0	11.09
1	15	19	23	3	0	7.75
1	15	20	23	3	0	10.49
1	16	1	23	3	0	11.88
1	16	2	23	3	0	10.86
1	16	3	23	3	0	10.77
1	16	4	22	3	1	10.62
1	16	5	22	3	2	10.11
1	16	6	22	3	1	9.53
1	16	7	22	3	1	12.41
1	16	8	22	3	1	12.11
1	16	9	22	3	1	11.1
1	16	10	25	4	0	11.67
1	16	11	25	4	0	11.94
1	16	12	25	4	0	9.26
1	16	13	25	4	0	11.98
1	16	14	25	4	0	11.01
1	16	15	25	4	0	9.3
1	16	16	25	4	0	11.35
1	16	17	25	4	1	9.71
1	16	18	25	4	1	11.43
1	16	19	24	3	1	11.97
1	16	20	24	3	1	12.38
1	16	21	24	3	0	9.8
1	17	1	24	3	0	9.05
1	17	2	24	3	0	11.41
1	17	3	24	3	2	9.76
1	17	4	24	3	1	11.86
1	17	5	24	3	2	10.5
1	17	6	27	4	0	10.57
1	17	7	27	4	0	11.27
1	17	8	27	4	0	9.89
1	17	9	27	4	0	12.37
1	17	10	27	4	0	11.02
1	17	11	27	4	0	10.66
1	17	12	27	4	0	11.31
1	17	13	27	4	0	12.2
1	17	14	27	4	0	10.34
1	17	15	27	4	0	9.29
1	17	16	25	4	0	11.31
1	17	17	25	4	2	13.06
1	17	18	25	4	0	12.33
1	17	19	25	4	0	8.17
1	17	20	25	4	0	11.85
1	18	1	25	4	0	12.22
1	18	2	25	4	0	11.65
1	18	3	25	4	0	15.52
1	18	4	25	4	0	8.16
1	18	5	24	3	0	5.99
1	18	6	24	3	0	10.57
1	18	7	24	3	0	3.63
1	18	8	24	3	0	7.63
1	18	9	24	3	2	8.03
1	18	10	24	3	1	10.01
1	18	11	24	3	2	9.35
1	18	12	25	4	0	9.72
1	18	13	25	4	1	10.24
1	18	14	25	4	0	10.67
1	18	15	25	4	0	9.78
1	18	16	25	4	0	8.48
1	18	17	25	4	0	7.69
1	18	18	25	4	0	9.36
1	18	19	25	4	0	10.42
1	18	20	25	4	0	11
1	19	1	25	4	1	11.68
1	19	2	24	3	0	10.77
1	19	3	24	3	2	11.08
1	19	4	24	3	1	8.02
1	19	5	24	3	0	11.23
1	19	6	24	3	0	7.21
1	19	7	24	3	0	9.57
1	19	8	24	3	1	7.77
1	19	9	24	3	0	10.16
1	19	10	24	3	1	6.95
1	19	11	24	3	0	8.45
1	19	12	24	3	0	10.2
1	19	13	24	3	0	8.14
1	19	14	24	3	0	10.52
1	19	15	24	3	0	9.62
1	19	16	24	3	0	8.43
1	19	17	24	3	1	8.74
1	19	18	24	3	2	10.74
1	19	19	24	3	1	8.7
1	19	20	24	3	1	7.36
1	20	1	24	3	0	13.28
1	20	2	24	3	1	9.68
1	20	3	24	3	2	13.17
1	20	4	24	3	0	12.28
1	20	5	24	3	0	10.57
1	20	6	25	4	0	10.02
1	20	7	25	4	0	11.56
1	20	8	25	4	0	7.62
1	20	9	25	4	0	10.69
1	20	10	25	4	0	10.8
1	20	11	25	4	0	10.8
1	20	12	25	4	2	12.99
1	20	13	25	4	0	9.89
1	20	14	25	4	0	14.21
1	20	15	24	3	0	14.37
1	20	16	24	3	0	9.16
1	20	17	24	3	0	10.7
1	20	18	24	3	2	11.36
1	20	19	24	3	0	8.3
1	20	20	24	3	0	10.93
2	1	1	5	2	2	7.07
2	1	2	5	2	2	6.07
2	1	3	5	2	2	6.6
2	1	4	5	2	2	5.9
2	1	5	9	2	2	6.55
2	1	6	9	2	1	9.53
2	1	7	9	2	0	10
2	1	8	9	2	1	9.51
2	1	9	9	2	0	8.97
2	1	10	9	2	2	9.06
2	1	11	9	2	2	7.69
2	1	12	12	2	0	9.32
2	1	13	12	2	0	7.4
2	1	14	12	2	2	7.04
2	1	15	12	2	2	9.33
2	1	16	12	2	1	8.42
2	1	17	12	2	2	8.98
2	1	18	15	3	2	7.32
2	1	19	15	3	0	7.56
2	1	20	15	3	0	9.1
2	2	1	15	3	0	9.58
2	2	2	15	3	0	9.39
2	2	3	15	3	0	7.27
2	2	4	15	3	0	9.26
2	2	5	15	3	1	7.47
2	2	6	15	3	1	9.15
2	2	7	15	3	1	7.97
2	2	8	15	3	2	10.28
2	2	9	15	3	0	10.23
2	2	10	15	3	0	9.78
2	2	11	15	3	0	8.56
2	2	12	15	3	0	11.7
2	2	13	16	3	0	9.25
2	2	14	16	3	2	9.8
2	2	15	16	3	0	8.86
2	2	16	16	3	0	7.75
2	2	17	16	3	2	8.2
2	2	18	16	3	1	11.18
2	2	19	18	3	0	8.36
2	2	20	18	3	0	8.13
2	3	1	18	3	0	9.06
2	3	2	18	3	2	9.1
2	3	3	18	3	0	10.12
2	3	4	18	3	0	11.22
2	3	5	18	3	0	7.29
2	3	6	18	3	1	6.75
2	3	7	18	3	0	8.92
2	3	8	18	3	0	9.33
2	3	9	18	3	0	9.17
2	3	10	18	3	2	9.63
2	3	11	18	3	0	10.75
2	3	12	18	3	0	7.66
2	3	13	18	3	0	8.09
2	3	14	18	3	0	6.48
2	3	15	18	3	2	8.99
2	3	16	19	3	0	6.84
2	3	17	19	3	2	8.59
2	3	18	19	3	0	8.37
2	3	19	19	3	0	10.65
2	3	20	19	3	2	5.4
2	4	1	19	3	1	9.03
2	4	2	21	3	0	7.26
2	4	3	21	3	0	7.57
2	4	4	21	3	0	7.27
2	4	5	21	3	0	7.66
2	4	6	21	3	2	8.62
2	4	7	21	3	2	9.01
2	4	8	21	3	0	9.1
2	4	9	22	3	0	10.07
2	4	10	22	3	0	8.83
2	4	11	22	3	0	11.75
2	4	12	22	3	0	11.69
2	4	13	22	3	0	10
2	4	14	22	3	0	10.66
2	4	15	22	3	2	10.67
2	4	16	22	3	0	9.18
2	4	17	22	3	0	8.2
2	4	18	21	3	0	8.32
2	4	19	21	3	1	9.38
2	4	20	21	3	0	7.8
2	5	1	21	3	0	9.53
2	5	2	21	3	0	8.97
2	5	3	21	3	1	9.09
2	5	4	21	3	0	11.17
2	5	5	21	3	0	7.96
2	5	6	21	3	2	12.51
2	5	7	22	3	1	13.69
2	5	8	22	3	1	13.09
2	5	9	22	3	2	10.76
2	5	10	22	3	0	10.59
2	5	11	22	3	0	11.27
2	5	12	22	3	0	11.14
2	5	13	22	3	0	11.62
2	5	14	23	3	2	8.46
2	5	15	23	3	0	8.92
2	5	16	23	3	1	11.42
2	5	17	23	3	2	10.15
2	5	18	23	3	1	9.24
2	5	19	23	3	2	12.82
2	5	20	27	4	0	8.3
2	6	1	27	4	0	11.24
2	6	2	27	4	0	9.44
2	6	3	27	4	0	12.16
2	6	4	27	4	1	9.49
2	6	5	27	4	0	11.52
2	6	6	27	4	0	10.03
2	6	7	27	4	0	12.24
2	6	8	27	4	0	9.16
2	6	9	27	4	0	8.47
2	6	10	25	4	1	10.28
2	6	11	25	4	1	12.83
2	6	12	25	4	0	12.62
2	6	13	25	4	0	11.46
2	6	14	25	4	1	7.51
2	6	15	25	4	0	8.49
2	6	16	25	4	0	9.73
2	6	17	25	4	0	9.96
2	6	18	25	4	0	14.31
2	6	19	25	4	0	9.85
2	6	20	25	4	0	8.16
2	7	1	25	4	1	9.41
2	7	2	25	4	0	10.33
2	7	3	25	4	0	7.45
2	7	4	25	4	0	11.76
2	7	5	25	4	1	7.16
2	7	6	25	4	2	4.79
2	7	7	25	4	0	8.63
2	7	8	25	4	0	7.92
2	7	9	25	4	0	11.05
2	7	10	25	4	0	6.52
2	7	11	25	4	1	6.93
2	7	12	25	4	0	11.41
2	7	13	25	4	0	7.19
2	7	14	25	4	0	11.99
2	7	15	25	4	0	10.63
2	7	16	25	4	0	11.82
2	7	17	23	3	0	6.48
2	7	18	23	3	0	8.66
2	7	19	23	3	2	7.81
2	7	20	23	3	0	9.61
2	8	1	23	3	2	11.18
2	8	2	23	3	2	10.96
2	8	3	25	4	0	12.25
2	8	4	25	4	0	8.67
2	8	5	25	4	0	11.98
2	8	6	25	4	0	7.41
2	8	7	25	4	0	6.8
2	8	8	25	4	0	8.1
2	8	9	25	4	0	7.78
2	8	10	25	4	2	8.18
2	8	11	25	4	0	8.28
2	8	12	24	3	0	10.47
2	8	13	24	3	2	6.93
2	8	14	24	3	0	10.2
2	8	15	24	3	1	10.01
2	8	16	24	3	2	7.42
2	8	17	24	3	1	9.42
2	8	18	26	4	0	10.02
2	8	19	26	4	0	9
2	8	20	26	4	2	6.33
2	9	1	26	4	0	9.55
2	9	2	26	4	0	8.22
2	9	3	26	4	0	9.61
2	9	4	26	4	0	9.35
2	9	5	26	4	1	6.06
2	9	6	26	4	0	6.29
2	9	7	26	4	2	9.33
2	9	8	26	4	0	8.68
2	9	9	26	4	1	11.27
2	9	10	26	4	1	7.58
2	9	11	26	4	0	6.91
2	9	12	26	4	0	12.99
2	9	13	27	4	0	7.1
2	9	14	27	4	0	12.27
2	9	15	27	4	2	8.85
2	9	16	27	4	1	10.5
2	9	17	27	4	0	7.81
2	9	18	27	4	0	7.21
2	9	19	27	4	0	12.34
2	9	20	27	4	0	9.13
2	10	1	27	4	0	7.54
2	10	2	27	4	0	13.43
2	10	3	27	4	0	6.76
2	10	4	27	4	0	7.65
2	10	5	27	4	0	9.47
2	10	6	27	4	0	9.4
2	10	7	27	4	0	10.86
2	10	8	27	4	0	9.13
2	10	9	27	4	0	7.56
2	10	10	27	4	0	8.2
2	10	11	25	4	0	10.47
2	10	12	25	4	0	7.03
2	10	13	25	4	0	9.43
2	10	14	25	4	0	8.37
2	10	15	25	4	0	8.34
2	10	16	25	4	1	10.68
2	10	17	25	4	1	11.14
2	10	18	25	4	0	8.18
2	10	19	25	4	0	6.69
2	10	20	24	3	0	13.18
2	11	1	24	3	2	10.06
2	11	2	24	3	1	11.96
2	11	3	24	3	0	11.72
2	11	4	24	3	0	10.17
2	11	5	24	3	2	10.24
2	11	6	24	3	0	8.26
2	11	7	25	4	0	10.55
2	11	8	25	4	2	8.87
2	11	9	25	4	0	10.03
2	11	10	25	4	2	11.22
2	11	11	25	4	0	8.41
2	11	12	25	4	1	13.73
2	11	13	25	4	0	12.51
2	11	14	26	4	1	9.93
2	11	15	26	4	0	10.78
2	11	16	26	4	0	8.17
2	11	17	26	4	0	10.72
2	11	18	26	4	2	9.48
2	11	19	26	4	0	8.25
2	11	20	26	4	0	9.58
2	12	1	26	4	0	9.39
2	12	2	26	4	1	11.9
2	12	3	26	4	1	8.55
2	12	4	26	4	0	13.61
2	12	5	26	4	2	7.45
2	12	6	26	4	0	12.49
2	12	7	26	4	2	10.66
2	12	8	28	4	1	11.56
2	12	9	28	4	0	9.91
2	12	10	28	4	0	9.34
2	12	11	28	4	2	12.25
2	12	12	28	4	1	10.47
2	12	13	28	4	1	12.69
2	12	14	28	4	2	13.2
2	12	15	31	4	0	8.71
2	12	16	31	4	0	7.99
2	12	17	31	4	0	11
2	12	18	31	4	0	11.77
2	12	19	31	4	0	10.68
2	12	20	31	4	1	10.23
2	13	1	31	4	2	9.29
2	13	2	31	4	1	7.65
2	13	3	31	4	0	8.32
2	13	4	31	4	0	8.04
2	13	5	31	4	0	8.27
2	13	6	31	4	0	11.54
2	13	7	31	4	0	10.02
2	13	8	31	4	0	11.09
2	13	9	31	4	0	11.79
2	13	10	31	4	0	5.53
2	13	11	31	4	0	8.28
2	13	12	31	4	0	8.81
2	13	13	29	4	1	10.39
2	13	14	29	4	0	6.58
2	13	15	29	4	1	10.12
2	13	16	29	4	1	9.16
2	13	17	29	4	1	10.51
2	13	18	29	4	2	12.94
2	13	19	31	4	2	13.24
2	13	20	31	4	0	6.94
2	14	1	31	4	0	7.25
2	14	2	31	4	0	12.03
2	14	3	31	4	0	16.38
2	14	4	31	4	0	7.36
2	14	5	31	4	2	10.65
2	14	6	31	4	0	13.44
2	14	7	31	4	1	8.18
2	14	8	31	4	2	8.82
2	14	9	31	4	0	9.94
2	14	10	31	4	0	13.51
2	14	11	31	4	0	8.76
2	14	12	31	4	0	6.47
2	14	13	31	4	0	11.06
2	14	14	31	4	0	14.24
2	14	15	31	4	0	6.94
2	14	16	31	4	0	6.32
2	14	17	31	4	0	10.84
2	14	18	31	4	0	11.76
2	14	19	31	4	0	10.07
2	14	20	31	4	0	7.54
2	15	1	31	4	0	9.98
2	15	2	31	4	1	8.69
2	15	3	31	4	0	12.09
2	15	4	31	4	2	13.32
2	15	5	31	4	0	8.95
2	15	6	31	4	2	11.13
2	15	7	31	4	0	12.52
2	15	8	31	4	0	14.34
2	15	9	31	4	0	10.81
2	15	10	31	4	0	10.05
2	15	11	31	4	1	8.62
2	15	12	31	4	0	13.58
2	15	13	31	4	0	11.72
2	15	14	31	4	0	9.98
2	15	15	31	4	0	11.77
2	15	16	31	4	0	12.67
2	15	17	31	4	0	7.72
2	15	18	31	4	2	11.92
2	15	19	31	4	0	5.9
2	15	20	31	4	2	13.5
2	16	1	32	4	0	15.81
2	16	2	32	4	1	11.84
2	16	3	32	4	0	12.12
2	16	4	32	4	0	9.63
2	16	5	32	4	0	11.37
2	16	6	32	4	0	14.66
2	16	7	32	4	0	9.94
2	16	8	32	4	0	13.1
2	16	9	32	4	2	12.91
2	16	10	32	4	1	12.57
2	16	11	32	4	0	10.9
2	16	12	32	4	1	13.44
2	16	13	32	4	0	13.14
2	16	14	32	4	2	7.76
2	16	15	32	4	0	10.62
2	16	16	32	4	0	12.1
2	16	17	32	4	0	11.35
2	16	18	32	4	0	11.78
2	16	19	32	4	0	6.71
2	16	20	32	4	0	13.29
2	17	1	32	4	2	9.46
2	17	2	32	4	2	14.71
2	17	3	32	4	2	11.3
2	17	4	32	4	0	12.95
2	17	5	33	4	0	8.58
2	17	6	33	4	0	11.22
2	17	7	33	4	2	10.98
2	17	8	33	4	1	13.78
2	17	9	33	4	0	12.5
2	17	10	33	4	0	12.65
2	17	11	33	4	0	15.09
2	17	12	33	4	0	9.98
2	17	13	33	4	0	13.16
2	17	14	33	4	1	14.09
2	17	15	33	4	0	15.37
2	17	16	33	4	0	10.35
2	17	17	33	4	0	11.61
2	17	18	33	4	0	9.7
2	17	19	33	4	0	14.59
2	17	20	33	4	0	13.58
2	18	1	33	4	0	12.5
2	18	2	33	4	0	8.59
2	18	3	31	4	0	17.07
2	18	4	31	4	0	8.45
2	18	5	31	4	0	11.79
2	18	6	31	4	0	8.18
2	18	7	31	4	2	10.76
2	18	8	31	4	0	13.63
2	18	9	31	4	0	11.77
2	18	10	31	4	0	10.19
2	18	11	31	4	1	7.48
2	18	12	31	4	0	10.45
2	18	13	31	4	0	11.59
2	18	14	31	4	0	12.5
2	18	15	31	4	0	10.5
2	18	16	31	4	1	10.93
2	18	17	31	4	0	11.74
2	18	18	31	4	0	10.6
2	18	19	31	4	0	9.75
2	18	20	31	4	1	12.4
2	19	1	30	4	0	13.14
2	19	2	30	4	2	10.47
2	19	3	30	4	0	13.67
2	19	4	30	4	1	11.01
2	19	5	30	4	2	10.2
2	19	6	30	4	0	14.06
2	19	7	30	4	0	14.03
2	19	8	31	4	0	12.64
2	19	9	31	4	2	12.34
2	19	10	31	4	0	11.28
2	19	11	31	4	2	10.74
2	19	12	31	4	0	11.44
2	19	13	31	4	0	10.43
2	19	14	31	4	0	9.87
2	19	15	32	4	0	11.09
2	19	16	32	4	0	13.04
2	19	17	32	4	0	13.55
2	19	18	32	4	0	9.46
2	19	19	32	4	0	10.05
2	19	20	32	4	0	11.54
2	20	1	32	4	2	10.99
2	20	2	32	4	0	14.9
2	20	3	32	4	0	13.55
2	20	4	31	4	1	14.43
2	20	5	31	4	2	18.51
2	20	6	31	4	0	10.26
2	20	7	31	4	0	12.63
2	20	8	31	4	0	11.87
2	20	9	31	4	0	12.69
2	20	10	31	4	0	12.15
2	20	11	31	4	0	15.98
2	20	12	31	4	2	13.39
2	20	13	32	4	0	11.64
2	20	14	32	4	0	11.8
2	20	15	32	4	1	13.76
2	20	16	32	4	0	9.89
2	20	17	32	4	0	11.66
2	20	18	32	4	1	13.05
2	20	19	32	4	1	10.44
2	20	20	32	4	0	10.54
3	1	1	5	2	1	4.68
3	1	2	5	2	0	5.2
3	1	3	5	2	1	5.1
3	1	4	5	2	0	5.47
3	1	5	5	2	1	6.31
3	1	6	5	2	0	5.89
3	1	7	5	2	2	6.25
3	1	8	6	2	1	6.69
3	1	9	6	2	0	6.68
3	1	10	6	2	0	7.06
3	1	11	6	2	1	7.26
3	1	12	6	2	1	6.88
3	1	13	6	2	0	6.23
3	1	14	6	2	0	6.59
3	1	15	6	2	0	4.99
3	1	16	6	2	1	6.57
3	1	17	6	2	1	6.35
3	1	18	6	2	1	6
3	1	19	6	2	0	7.1
3	1	20	6	2	1	5.72
3	2	1	6	2	1	6.13
3	2	2	6	2	0	5.91
3	2	3	6	2	0	5.6
3	2	4	6	2	0	6.74
3	2	5	6	2	1	7.17
3	2	6	6	2	0	7.91
3	2	7	6	2	0	6.42
3	2	8	6	2	0	6.1
3	2	9	6	2	0	5.9
3	2	10	6	2	0	6.89
3	2	11	6	2	0	6.75
3	2	12	6	2	0	7.78
3	2	13	6	2	1	6.87
3	2	14	5	2	1	6.41
3	2	15	5	2	0	6.62
3	2	16	5	2	2	6.98
3	2	17	5	2	2	6.72
3	2	18	5	2	1	6.81
3	2	19	5	2	0	6.05
3	2	20	7	2	2	6.68
3	2	21	7	2	0	5.6
3	3	1	7	2	0	8.41
3	3	2	7	2	0	6.12
3	3	3	7	2	0	5.69
3	3	4	7	2	0	5.28
3	3	5	7	2	0	6.63
3	3	6	7	2	0	5.29
3	3	7	7	2	0	7.47
3	3	8	7	2	0	6.86
3	3	9	6	2	0	7.57
3	3	10	6	2	0	9.16
3	3	11	6	2	1	7.51
3	3	12	6	2	2	8.45
3	3	13	6	2	2	6.58
3	3	14	6	2	0	8.56
3	3	15	6	2	2	8.97
3	3	16	8	2	0	7.32
3	3	17	8	2	2	8.62
3	3	18	8	2	0	6.42
3	3	19	8	2	0	10.29
3	3	20	8	2	0	7.6
3	3	21	8	2	0	7.26
3	4	1	8	2	0	8.46
3	4	2	8	2	0	6.17
3	4	3	8	2	0	8.51
3	4	4	7	2	0	6.93
3	4	5	7	2	0	6.59
3	4	6	7	2	0	7.08
3	4	7	7	2	0	5.7
3	4	8	7	2	2	5.79
3	4	9	7	2	0	5.98
3	4	10	7	2	0	4.37
3	4	11	7	2	0	7.95
3	4	12	7	2	1	7.47
3	4	13	6	2	0	7.18
3	4	14	6	2	0	6.65
3	4	15	6	2	1	6.63
3	4	16	6	2	1	7.95
3	4	17	6	2	0	6.29
3	4	18	6	2	0	5.94
3	4	19	6	2	0	8.61
3	4	20	6	2	0	7.41
3	4	21	6	2	0	6.06
3	4	22	6	2	0	7.61
3	4	23	6	2	0	4.12
3	5	1	6	2	0	7.1
3	5	2	5	2	2	6.87
3	5	3	5	2	0	6.58
3	5	4	5	2	0	6.63
3	5	5	5	2	2	8.47
3	5	6	5	2	2	8.99
3	5	7	5	2	0	9.17
3	5	8	7	2	0	9.05
3	5	9	7	2	2	8.25
3	5	10	7	2	0	8.73
3	5	11	7	2	2	8.84
3	5	12	7	2	0	8.87
3	5	13	7	2	1	8.55
3	5	14	7	2	0	7.84
3	5	15	7	2	1	8.69
3	5	16	8	2	0	9.2
3	5	17	8	2	1	6.24
3	5	18	8	2	0	9.85
3	5	19	8	2	0	6.49
3	5	20	8	2	0	8.47
3	5	21	8	2	0	8.76
3	5	22	8	2	0	7.46
3	5	23	8	2	0	6
3	5	24	8	2	1	9.02
3	6	1	8	2	0	7.22
3	6	2	8	2	0	7.63
3	6	3	8	2	0	6.48
3	6	4	8	2	2	8.15
3	6	5	8	2	0	9.89
3	6	6	8	2	0	9.42
3	6	7	8	2	2	6.71
3	6	8	8	2	0	6.99
3	6	9	8	2	2	8.29
3	6	10	8	2	1	6.82
3	6	11	8	2	0	7.48
3	6	12	9	2	0	8.74
3	6	13	9	2	0	6.96
3	6	14	9	2	2	8.21
3	6	15	9	2	0	7.48
3	6	16	9	2	0	5.78
3	6	17	9	2	0	7.65
3	6	18	9	2	0	6.61
3	6	19	9	2	2	7.94
3	6	20	10	2	0	7.16
3	6	21	10	2	0	6.27
3	6	22	10	2	1	6.59
3	6	23	10	2	0	7.5
3	6	24	10	2	2	9.53
3	7	1	10	2	1	6.77
3	7	2	10	2	0	8.85
3	7	3	10	2	1	7.03
3	7	4	10	2	2	7.72
3	7	5	10	2	2	6.97
3	7	6	10	2	0	7.03
3	7	7	11	2	0	8.21
3	7	8	11	2	0	5.33
3	7	9	11	2	0	5.69
3	7	10	11	2	0	7.18
3	7	11	11	2	0	5.98
3	7	12	11	2	0	6.6
3	7	13	11	2	0	5.37
3	7	14	11	2	0	7.02
3	7	15	11	2	2	6.51
3	7	16	10	2	1	6.67
3	7	17	10	2	0	8.65
3	7	18	10	2	2	8.15
3	7	19	10	2	1	7.48
3	7	20	10	2	1	7.96
3	7	21	10	2	1	8.83
3	7	22	10	2	0	8.77
3	7	23	10	2	0	7.49
3	8	1	10	2	1	7.93
3	8	2	10	2	1	7.29
3	8	3	12	2	0	9
3	8	4	12	2	0	9.07
3	8	5	12	2	0	7.97
3	8	6	12	2	0	7.97
3	8	7	12	2	2	8.42
3	8	8	12	2	0	8.23
3	8	9	12	2	2	8.82
3	8	10	12	2	0	6.95
3	8	11	12	2	1	8.35
3	8	12	12	2	0	8.73
3	8	13	12	2	1	7.08
3	8	14	12	2	2	9.25
3	8	15	12	2	0	8.61
3	8	16	12	2	0	6.9
3	8	17	12	2	2	8.04
3	8	18	13	2	1	9.14
3	8	19	13	2	1	9.35
3	8	20	13	2	2	6.73
3	8	21	13	2	0	7.77
3	8	22	13	2	0	7.73
3	9	1	13	2	0	8.36
3	9	2	13	2	0	7.4
3	9	3	13	2	0	7.3
3	9	4	13	2	0	7.59
3	9	5	13	2	0	8.34
3	9	6	13	2	0	9.26
3	9	7	13	2	0	8.57
3	9	8	13	2	0	10.22
3	9	9	13	2	2	8.93
3	9	10	13	2	0	8.15
3	9	11	13	2	0	8.93
3	9	12	13	2	2	8.13
3	9	13	14	2	0	7.7
3	9	14	14	2	0	7.15
3	9	15	14	2	2	9.46
3	9	16	14	2	2	9.6
3	9	17	14	2	0	9.12
3	9	18	14	2	2	7.22
3	9	19	16	3	1	10.05
3	9	20	16	3	0	7.38
3	9	21	16	3	0	7.27
3	10	1	16	3	0	11.42
3	10	2	16	3	0	7.3
3	10	3	16	3	0	9.68
3	10	4	16	3	2	7.24
3	10	5	16	3	2	8.61
3	10	6	17	3	2	8.65
3	10	7	17	3	0	9.64
3	10	8	17	3	0	7.33
3	10	9	17	3	0	10.26
3	10	10	17	3	0	5.82
3	10	11	17	3	0	8
3	10	12	17	3	0	10.57
3	10	13	17	3	1	9.48
3	10	14	17	3	0	10.51
3	10	15	17	3	0	5.35
3	10	16	17	3	0	8.26
3	10	17	17	3	1	9.83
3	10	18	17	3	0	8.6
3	10	19	17	3	1	8.39
3	10	20	17	3	0	8.08
3	10	21	17	3	1	7.85
3	11	1	17	3	0
3	11	2	17	3	1
3	11	3	16	3	0
3	11	4	16	3	0	12.45
3	11	5	16	3	0	10.26
3	11	6	16	3	0	8.23
3	11	7	16	3	0	8.04
3	11	8	16	3	1	10.2
3	11	9	16	3	1	10.85
3	11	10	16	3	0	11.15
3	11	11	16	3	0	10.84
3	11	12	15	3	1	11.28
3	11	13	15	3	2	9.28
3	11	14	15	3	2	13.3
3	11	15	15	3	2	12.48
3	11	16	15	3	0	12.72
3	11	17	15	3	0	12.74
3	11	18	17	3	1	9.79
3	11	19	17	3	2	11.86
3	11	20	17	3	2	9.42
3	11	21	17	3	0	12.73
3	12	1	17	3	0	7.25
3	12	2	17	3	0	7.97
3	12	3	17	3	1	10.69
3	12	4	19	3	0	9.42
3	12	5	19	3	0	6.79
3	12	6	19	3	0	7.91
3	12	7	19	3	0	8.22
3	12	8	19	3	0	9.4
3	12	9	19	3	2	9.28
3	12	10	19	3	0	10.14
3	12	11	19	3	2	8.07
3	12	12	19	3	0	10.89
3	12	13	19	3	0	10.09
3	12	14	19	3	0	9.65
3	12	15	19	3	2	10.4
3	12	16	19	3	1	10.14
3	12	17	19	3	0	8.87
3	12	18	19	3	2	8.82
3	12	19	20	3	0	10.29
3	12	20	20	3	2	8.96
3	12	21	20	3	0	12.33
3	13	1	20	3	0	10.3
3	13	2	20	3	0	10.1
3	13	3	20	3	0	6.79
3	13	4	20	3	0	8.87
3	13	5	20	3	2	11.05
3	13	6	20	3	0	8.16
3	13	7	20	3	0	10.14
3	13	8	20	3	2	7.48
3	13	9	20	3	0	7.66
3	13	10	20	3	0	7.78
3	13	11	20	3	0	8.42
3	13	12	20	3	0	9.07
3	13	13	20	3	0	10.78
3	13	14	20	3	0	10.09
3	13	15	20	3	0	9.87
3	13	16	19	3	0	10.51
3	13	17	19	3	2	11.95
3	13	18	19	3	0	11.24
3	13	19	19	3	0	7.82
3	13	20	19	3	0	8.96
3	14	1	19	3	2	8.01
3	14	2	19	3	0	9.55
3	14	3	20	3	0	9.51
3	14	4	20	3	0	10.53
3	14	5	20	3	0	8
3	14	6	20	3	0	9.72
3	14	7	20	3	1	9.96
3	14	8	20	3	0	6.74
3	14	9	20	3	0	9.54
3	14	10	20	3	0	9.08
3	14	11	20	3	0	8.77
3	14	12	20	3	0	9.91
3	14	13	18	3	0	10.12
3	14	14	18	3	0	9.08
3	14	15	18	3	0	8.34
3	14	16	18	3	2	11.82
3	14	17	18	3	0	9.87
3	14	18	18	3	2	5.79
3	14	19	18	3	2	10.79
3	14	20	19	3	0	10.74
3	14	21	19	3	0	7.63
3	15	1	19	3	0	10.02
3	15	2	19	3	0	9.85
3	15	3	19	3	0	10.87
3	15	4	19	3	0	10.13
3	15	5	19	3	0	9.81
3	15	6	19	3	0	10.04
3	15	7	19	3	0	11.09
3	15	8	19	3	0	10.5
3	15	9	19	3	0	9.32
3	15	10	17	3	2	9.84
3	15	11	17	3	0	7.83
3	15	12	17	3	0	8.75
3	15	13	17	3	0	10.03
3	15	14	17	3	1	9.38
3	15	15	17	3	0	9.04
3	15	16	17	3	0	10.51
3	15	17	17	3	1	9.56
3	15	18	17	3	2	8.28
3	15	19	17	3	0	9.56
3	15	20	17	3	0	9.89
3	15	21	17	3	2	9.27
3	16	1	17	3	0	10.39
3	16	2	17	3	0	10.28
3	16	3	17	3	0	9.39
3	16	4	17	3	2	7.51
3	16	5	17	3	0	9.78
3	16	6	17	3	0	9.21
3	16	7	17	3	1	11.11
3	16	8	17	3	2	9.71
3	16	9	17	3	0	8.52
3	16	10	17	3	0	10.13
3	16	11	17	3	2	10.32
3	16	12	17	3	2	11.51
3	16	13	20	3	0	9.66
3	16	14	20	3	0	8.66
3	16	15	20	3	0	10.56
3	16	16	20	3	0	9.47
3	16	17	20	3	0	8.92
3	16	18	20	3	0	8.57
3	16	19	20	3	1	9.67
3	16	20	20	3	2	11
3	17	1	20	3	0	8.68
3	17	2	20	3	0	9.33
3	17	3	20	3	0	7.84
3	17	4	20	3	0	8.05
3	17	5	20	3	1	10.44
3	17	6	20	3	0	9.18
3	17	7	20	3	0	7.75
3	17	8	20	3	0	11.43
3	17	9	20	3	0	8.53
3	17	10	20	3	1	6.67
3	17	11	19	3	0	12.34
3	17	12	19	3	0	10.07
3	17	13	19	3	0	8.73
3	17	14	19	3	0	7.95
3	17	15	19	3	2	10.31
3	17	16	19	3	0	10.64
3	17	17	19	3	0	6.97
3	17	18	19	3	0	8.1
3	17	19	19	3	0	7.99
3	17	20	18	3	2	7.6
3	17	21	18	3	0	8.84
3	18	1	18	3	1	12.4
3	18	2	18	3	0	9.35
3	18	3	18	3	1	10.78
3	18	4	18	3	0	9.7
3	18	5	18	3	0	8.8
3	18	6	18	3	2	6.9
3	18	7	20	3	1	10.08
3	18	8	20	3	0	10.01
3	18	9	20	3	0	5.31
3	18	10	20	3	0	10.26
3	18	11	20	3	2	10.06
3	18	12	20	3	2	10.41
3	18	13	22	3	0	9.82
3	18	14	22	3	0	11.14
3	18	15	22	3	1	12.43
3	18	16	22	3	2	10.12
3	18	17	22	3	2	9.13
3	18	18	22	3	1	9.37
3	18	19	24	3	1	12.66
3	18	20	24	3	0	9.23
3	18	21	24	3	0	11.12
3	19	1	24	3	0	10.39
3	19	2	24	3	0	8.31
3	19	3	24	3	2	10.56
3	19	4	24	3	2	9.92
3	19	5	24	3	2	12.44
3	19	6	27	4	0	10.15
3	19	7	27	4	0	10.25
3	19	8	27	4	0	12.4
3	19	9	27	4	0	8.73
3	19	10	27	4	0	10.69
3	19	11	27	4	0	7.57
3	19	12	27	4	0	10.52
3	19	13	27	4	0	9.35
3	19	14	27	4	0	7.99
3	19	15	27	4	0	9.37
3	19	16	25	4	0	7.46
3	19	17	25	4	0	8.03
3	19	18	25	4	0	8.68
3	19	19	25	4	0	8.27
3	19	20	25	4	0	10.06
3	19	21	25	4	0	12.4
3	19	22	0	1	2	6.72
3	20	1	0	1	2	6.07
3	20	2	0	1	2	5.77
3	20	3	0	1	2	6.22
3	20	4	0	1	1	6.47
3	20	5	4	1	2	7.78
3	20	6	4	1	0	7.97
3	20	7	4	1	2	8.08
3	20	8	4	1	2	7.57
3	20	9	4	1	0	6.77
3	20	10	7	2	0	8.78
3	20	11	7	2	2	8.38
3	20	12	7	2	2	9.98
3	20	13	7	2	1	8.89
3	20	14	7	2	1	10.67
3	20	15	7	2	0	9.84
3	20	16	9	2	1	8.97
3	20	17	9	2	0	8.02
3	20	18	9	2	0	9.31
3	20	19	9	2	0	10.14
3	20	20	9	2	0	9.41
3	21	1	9	2	1	8.1
3	21	2	9	2	1	9.38
3	21	3	9	2	0	8.81
3	21	4	9	2	0	7.5
3	21	5	9	2	1	8.22
3	21	6	9	2	0	8.6
3	21	7	9	2	2	9.47
3	21	8	9	2	0	8.59
3	21	9	9	2	2	8.64
3	21	10	10	2	2	11.12
3	21	11	10	2	2	10.32
3	21	12	10	2	2	9.04
3	21	13	10	2	2	8.92
3	21	14	14	2	2	9.92
3	21	15	14	2	2	9.71
3	21	16	14	2	2	10.08
3	21	17	14	2	0	9.77
3	21	18	14	2	1	10.08
3	21	19	17	3	0	8.67
3	21	20	17	3	0	11.84
3	22	1	17	3	0	5.8
3	22	2	17	3	1	9.64
3	22	3	17	3	1	8.31
3	22	4	17	3	2	11.57
3	22	5	17	3	0	10.21
3	22	6	17	3	0	6.76
3	22	7	17	3	0	9.89
3	22	8	17	3	0	9.98
3	22	9	17	3	0	10.77
3	22	10	17	3	0	8.3
3	22	11	17	3	2	12.29
3	22	12	17	3	1	10.16
3	22	13	17	3	0	10.96
3	22	14	17	3	1	9.97
3	22	15	18	3	1	8.68
3	22	16	18	3	0	8.88
3	22	17	18	3	0	10.07
3	22	18	18	3	0	8.92
3	22	19	18	3	0	9.91
3	22	20	18	3	0	9.37
3	23	1	18	3	0	11.21
3	23	2	18	3	0	7
3	23	3	18	3	2	10.74
3	23	4	18	3	0	9.16
3	23	5	18	3	1	8.4
3	23	6	18	3	0	9.23
3	23	7	18	3	2	7.64
3	23	8	18	3	0	12.45
3	23	9	18	3	1	10.2
3	23	10	18	3	0	6.84
3	23	11	18	3	1	9.54
3	23	12	19	3	2	8.64
3	23	13	19	3	0	9.99
3	23	14	19	3	0	7.9
3	23	15	19	3	0	9.52
3	23	16	19	3	2	7.56
3	23	17	19	3	0	10.38
3	23	18	19	3	2	9
3	23	19	21	3	1	10.31
3	23	20	21	3	0	11.83
3	24	1	21	3	0	11.22
3	24	2	21	3	0	9.91
3	24	3	21	3	1	10.89
3	24	4	21	3	0	8.77
3	24	5	21	3	1	9.83
3	24	6	21	3	2	10.39
3	24	7	22	3	0	10.05
3	24	8	22	3	0	11.92
3	24	9	22	3	0	10.36
3	24	10	22	3	1	13.63
3	24	11	22	3	0	11.98
3	24	12	22	3	0	12.75
3	24	13	22	3	0	13.19
3	24	14	22	3	0	11.97
3	24	15	22	3	2	10.44
3	24	16	22	3	0	13.33
3	24	17	22	3	0	8.77
3	24	18	22	3	0	8.21
3	24	19	22	3	2	11.85
3	24	20	22	3	0	12.4
4	1	1	5	2	2	5.65
4	1	2	5	2	2	7.09
4	1	3	5	2	2	6.02
4	1	4	5	2	2	7.2
4	1	5	9	2	0	6.42
4	1	6	9	2	0	6.28
4	1	7	9	2	0	5.8
4	1	8	9	2	0	8.78
4	1	9	9	2	2	8.1
4	1	10	9	2	1	7.72
4	1	11	9	2	2	8.55
4	1	12	10	2	2	8.92
4	1	13	10	2	2	7.39
4	1	14	10	2	0	6.05
4	1	15	10	2	2	8.83
4	1	16	10	2	0	7.67
4	1	17	10	2	2	9.16
4	1	18	14	2	1	8.09
4	1	19	14	2	0	8.33
4	1	20	14	2	1	10.77
4	2	1	14	2	0	7.76
4	2	2	14	2	0	8.03
4	2	3	14	2	0	6.73
4	2	4	14	2	2	8.55
4	2	5	15	3	0	9.05
4	2	6	15	3	0	7.97
4	2	7	15	3	2	8.61
4	2	8	15	3	1	10.35
4	2	9	15	3	0	11.6
4	2	10	15	3	2	9.47
4	2	11	17	3	0	9.23
4	2	12	17	3	2	9.36
4	2	13	17	3	2	9.35
4	2	14	17	3	2	9.84
4	2	15	17	3	2	10
4	2	16	21	3	0	10.21
4	2	17	21	3	0	8.72
4	2	18	21	3	2	9.52
4	2	19	21	3	1	8.46
4	2	20	21	3	1	10.47
4	2	21	21	3	0	8.17
4	3	1	21	3	1	7.23
4	3	2	21	3	0	8.02
4	3	3	22	3	0	11.2
4	3	4	22	3	0	8.91
4	3	5	22	3	0	7.12
4	3	6	22	3	1	7.7
4	3	7	22	3	0	10.08
4	3	8	22	3	0	9.1
4	3	9	22	3	1	9.13
4	3	10	22	3	0	7.1
4	3	11	22	3	2	8.23
4	3	12	22	3	0	8.74
4	3	13	22	3	1	8.86
4	3	14	22	3	0	8.82
4	3	15	22	3	2	7.83
4	3	16	22	3	0	9.2
4	3	17	22	3	0	8.73
4	3	18	22	3	0	8.9
4	3	19	22	3	1	10.08
4	3	20	23	3	0	5.85
4	3	21	23	3	1	7.58
4	3	22	23	3	0	8.12
4	3	23	23	3	0	8.7
4	3	24	23	3	1	7.36
4	3	25	23	3	0	11.82
4	3	26	23	3	0	9.33
4	4	1	23	3	2	8.86
4	4	2	23	3	2	10.79
4	4	3	23	3	2	8.99
4	4	4	23	3	1	10.87
4	4	5	26	4	0	8.54
4	4	6	26	4	0	8.8
4	4	7	26	4	0	9.87
4	4	8	26	4	0	7.95
4	4	9	26	4	0	9.22
4	4	10	26	4	0	8.46
4	4	11	26	4	0	10.45
4	4	12	26	4	0	8.55
4	4	13	26	4	0	11.07
4	4	14	26	4	0	7.86
4	4	15	24	3	2	9.25
4	4	16	24	3	0	10.89
4	4	17	24	3	2	9.58
4	4	18	24	3	0	8.32
4	4	19	24	3	1	10.66
4	4	20	24	3	0	8.79
4	5	1	24	3	0	9.44
4	5	2	25	4	0	12.61
4	5	3	25	4	0	8.76
4	5	4	25	4	0	9.76
4	5	5	25	4	0	8.33
4	5	6	25	4	1	9.49
4	5	7	25	4	0	9.91
4	5	8	25	4	0	8.03
4	5	9	25	4	0	7.64
4	5	10	25	4	0	8.71
4	5	11	25	4	0	10.26
4	5	12	23	3	0	8.37
4	5	13	23	3	0	9.95
4	5	14	23	3	0	8.28
4	5	15	23	3	0	5.49
4	5	16	23	3	0	8.98
4	5	17	23	3	2	8.93
4	5	18	23	3	0	7.51
4	5	19	23	3	2	11.64
4	5	20	23	3	0	7.51
4	5	21	23	3	2	8.48
4	5	22	23	3	1	5.26
4	5	23	23	3	0	7.23
4	6	1	23	3	2	9.34
4	6	2	23	3	0	11.68
4	6	3	23	3	1	7.98
4	6	4	23	3	0	9.44
4	6	5	23	3	1	10.7
4	6	6	23	3	2	8.06
4	6	7	25	4	0	5.87
4	6	8	25	4	0	8.79
4	6	9	25	4	0	8.98
4	6	10	25	4	0	10.89
4	6	11	25	4	2	8.52
4	6	12	25	4	0	5.9
4	6	13	25	4	0	8.04
4	6	14	25	4	0	8.35
4	6	15	25	4	0	6.56
4	6	16	24	3	0	4.89
4	6	17	24	3	0	6.62
4	6	18	24	3	2	12.05
4	6	19	24	3	2	9.43
4	6	20	24	3	0	9.14
4	6	21	24	3	0	9.87
4	6	22	24	3	0	8.49
4	6	23	24	3	1	6.71
4	6	24	24	3	0	10.13
4	6	25	24	3	1	9.73
4	6	26	24	3	0	8.8
4	6	27	24	3	2	10.21
4	6	28	24	3	1	7.87
4	6	29	24	3	1	11.67
4	6	30	24	3	0	9.72
4	6	31	24	3	2	8.8
4	6	32	24	3	0	8.71
4	6	33	24	3	0	8.29
4	6	34	24	3	2	9.78
4	6	35	24	3	0	7.73
4	6	36	24	3	0	8.64
4	6	37	24	3	0	9.4
4	7	1	24	3	0	9.9
4	7	2	24	3	0	7.95
4	7	3	24	3	2	9.79
4	7	4	26	4	0	7.28
4	7	5	26	4	0	8.57
4	7	6	26	4	0	6.82
4	7	7	26	4	0	13.99
4	7	8	26	4	0	10.58
4	7	9	26	4	0	8.59
4	7	10	26	4	0	8.77
4	7	11	26	4	0	8.48
4	8	1	26	4	0	10.17
4	8	2	26	4	0	9.79
4	8	3	24	3	0	7.06
4	8	4	24	3	1	7.4
4	8	5	24	3	0	10.81
4	8	6	24	3	0	9.97
4	8	7	24	3	0	8.28
4	8	8	24	3	0	8.74
4	8	9	24	3	0	8.88
4	8	10	24	3	0	11.23
4	8	11	24	3	1	8
4	8	12	23	3	1	10.91
4	8	13	23	3	1	10.05
4	8	14	23	3	0	8.46
4	8	15	23	3	0	9.41
4	8	16	23	3	1	9.48
4	8	17	23	3	0	10.13
4	8	18	23	3	0	7.64
4	8	19	23	3	2	9.22
4	8	20	25	4	0	7.8
4	8	21	25	4	0	10.03
4	8	22	25	4	0	7.09
4	8	23	25	4	0	10.98
4	9	1	25	4	0	10.55
4	9	2	25	4	0	8.87
4	9	3	25	4	1	9.74
4	9	4	25	4	0	9.18
4	9	5	25	4	0	9.24
4	9	6	25	4	0	7.51
4	9	7	25	4	2	8.34
4	9	8	25	4	0	9.02
4	9	9	25	4	0	6.68
4	9	10	25	4	0	9.2
4	9	11	25	4	0	9.51
4	9	12	25	4	0	9.76
4	9	13	25	4	0	8.82
4	9	14	25	4	0	8.02
4	9	15	25	4	0	9.24
4	9	16	25	4	0	9.6
4	9	17	25	4	0	10.12
4	9	18	25	4	0	9.18
4	9	19	23	3	0	10.87
4	9	20	23	3	0	9.7
4	10	1	23	3	1	7.88
4	10	2	23	3	2	9.53
4	10	3	23	3	2	9.64
4	10	4	23	3	2	9.92
4	10	5	26	4	0	7.77
4	10	6	26	4	0	9.07
4	10	7	26	4	0	9.86
4	10	8	26	4	0	6.2
4	10	9	26	4	0	8.13
4	10	10	26	4	0	8.33
4	10	11	26	4	0	9.55
4	10	12	26	4	2	9.16
4	10	13	26	4	0	8.46
4	10	14	25	4	0	7.01
4	10	15	25	4	0	10.51
4	10	16	25	4	0	7.46
4	10	17	25	4	0	7.76
4	10	18	25	4	0	8.74
4	10	19	25	4	0	9.95
4	10	20	25	4	0	7.87
4	11	1	25	4	0	11.17
4	11	2	25	4	0	9.94
4	11	3	25	4	0	13.18
4	11	4	23	3	1	9.52
4	11	5	23	3	0	8.39
4	11	6	23	3	0	11.52
4	11	7	23	3	0	12.53
4	11	8	23	3	0	9.73
4	11	9	23	3	0	8.57
4	11	10	23	3	1	8.77
4	11	11	23	3	0	8.03
4	11	12	23	3	2	8.67
4	11	13	24	3	0	9.69
4	11	14	24	3	0	10.17
4	11	15	24	3	0	7.5
4	11	16	24	3	1	8.56
4	11	17	24	3	0	6.69
4	11	18	24	3	0	7.55
4	11	19	24	3	0	7.82
4	11	20	24	3	0	10.9
4	12	1	24	3	0	9.53
4	12	2	24	3	0	10.89
4	12	3	22	3	1	9.92
4	12	4	22	3	0	9.89
4	12	5	22	3	0	10.38
4	12	6	22	3	2	13
4	12	7	22	3	1	11.55
4	12	8	22	3	1	8.7
4	12	9	22	3	2	11.96
4	12	10	25	4	0	10.77
4	12	11	25	4	0	11.21
4	12	12	25	4	0	9.82
4	12	13	25	4	0	10.41
4	12	14	25	4	0	9.05
4	12	15	25	4	0	10.75
4	12	16	25	4	2	10.68
4	12	17	25	4	0	10.33
4	12	18	25	4	2	11.9
4	12	19	26	4	0	13.28
4	12	20	26	4	0	11.86
4	12	21	26	4	0	6.31
4	13	1	26	4	0	10.61
4	13	2	26	4	0	9.82
4	13	3	26	4	0	9.72
4	13	4	26	4	0	8.87
4	13	5	26	4	2	9.57
4	13	6	26	4	0	7.97
4	13	7	26	4	0	10.66
4	13	8	25	4	0	9.24
4	13	9	25	4	0	8.02
4	13	10	25	4	0	11.63
4	13	11	25	4	0	9.8
4	13	12	25	4	0	9.73
4	13	13	25	4	2	12.03
4	13	14	25	4	1	10.15
4	13	15	25	4	0	10.67
4	13	16	25	4	0	8.26
4	13	17	25	4	0	9.77
4	13	18	25	4	0	9.56
4	13	19	25	4	0	11.53
4	13	20	25	4	0	10.45
4	14	1	25	4	0	9.08
4	14	2	25	4	0	11.27
4	14	3	25	4	0	9.64
4	14	4	25	4	0	9.13
4	14	5	25	4	0	8.76
4	14	6	23	3	0	10.14
4	14	7	23	3	2	8.17
4	14	8	23	3	0	6.54
4	14	9	23	3	0	8.73
4	14	10	23	3	2	9.19
4	14	11	23	3	0	8.96
4	14	12	23	3	2	10.06
4	14	13	25	4	0	6.82
4	14	14	25	4	2	7.87
4	14	15	25	4	0	9.88
4	14	16	25	4	0	6.4
4	14	17	25	4	0	9.01
4	14	18	25	4	2	7.79
4	14	19	25	4	1	12.3
4	14	20	26	4	0	9.63
4	15	1	26	4	0	10.32
4	15	2	26	4	0	9.89
4	15	3	26	4	0	8.33
4	15	4	26	4	0	11.3
4	15	5	26	4	0	12.68
4	15	6	26	4	0	10.64
4	15	7	26	4	0	9.16
4	15	8	26	4	0	10
4	15	9	26	4	0	10.57
4	15	10	24	3	0	10.3
4	15	11	24	3	0	9.61
4	15	12	24	3	2	9.87
4	15	13	24	3	0	10.06
4	15	14	24	3	1	8.62
4	15	15	24	3	1	12.48
4	15	16	24	3	1	9.97
4	15	17	26	4	0	10.56
4	15	18	26	4	0	8.87
4	15	19	26	4	0	9.76
4	15	20	26	4	2	9.18
4	16	1	26	4	2	10.24
4	16	2	26	4	0	9.25
4	16	3	26	4	1	8.24
4	16	4	28	4	0	10.09
4	16	5	28	4	0	11.29
4	16	6	28	4	0	9.82
4	16	7	28	4	0	10.82
4	16	8	28	4	0	6.77
4	16	9	28	4	0	9.98
4	16	10	28	4	0	7.5
4	16	11	28	4	0	8.04
4	16	12	28	4	1	12.52
4	16	13	28	4	0	9.89
4	16	14	26	4	0	9.79
4	16	15	26	4	0	7.2
4	16	16	26	4	2	7.67
4	16	17	26	4	0	9.24
4	16	18	26	4	2	10.23
4	16	19	26	4	0	10.32
4	16	20	26	4	0	8.86
4	17	1	27	4	0	6.64
4	17	2	27	4	0	10.03
4	17	3	27	4	0	7.46
4	17	4	27	4	2	7.81
4	17	5	27	4	2	10.43
4	17	6	27	4	0	8.88
4	17	7	27	4	0	11.24
4	17	8	28	4	0	10.26
4	17	9	28	4	0	10.91
4	17	10	28	4	0	9.8
4	17	11	28	4	0	13.09
4	17	12	28	4	0	8.42
4	17	13	28	4	2	8.35
4	17	14	28	4	1	9.23
4	17	15	28	4	0	6.55
4	17	16	28	4	0	10.3
4	17	17	28	4	0	8.51
4	17	18	28	4	0	12.13
4	17	19	28	4	0	9.68
4	17	20	28	4	0	5.68
5	1	1	5	2	2	6.53
5	1	2	5	2	0	6.03
5	1	3	5	2	1	7.9
5	1	4	5	2	0	7.39
5	1	5	5	2	2	9.4
5	1	6	5	2	0	6.23
5	1	7	7	2	0	8.05
5	1	8	7	2	0	9.04
5	1	9	7	2	1	8.57
5	1	10	7	2	2	8.2
5	1	11	7	2	0	7.11
5	1	12	7	2	1	5.34
5	1	13	7	2	2	7.98
5	1	14	9	2	1	7.61
5	1	15	9	2	1	8.34
5	1	16	9	2	1	7.23
5	1	17	9	2	1	7.65
5	1	18	9	2	2	9.26
5	1	19	9	2	2	8.84
5	1	20	13	2	0	9.08
5	2	1	13	2	0	8.47
5	2	2	13	2	2	6.9
5	2	3	13	2	0	7.18
5	2	4	13	2	2	7.78
5	2	5	13	2	2	7.28
5	2	6	13	2	0	7.75
5	2	7	13	2	0	7.92
5	2	8	13	2	0	7.39
5	2	9	13	2	0	9.75
5	2	10	13	2	1	7.74
5	2	11	13	2	0	8.97
5	2	12	13	2	2	8.64
5	2	13	13	2	2	10.54
5	2	14	13	2	0	8.21
5	2	15	13	2	1	8.37
5	2	16	13	2	0	8.49
5	2	17	13	2	0	8.03
5	2	18	13	2	2	8.21
5	2	19	13	2	0	9.01
5	2	20	13	2	2	8.68
5	3	1	13	2	2	9.59
5	3	2	13	2	2	8.91
5	3	3	13	2	0	10.31
5	3	4	13	2	1	9.02
5	3	5	13	2	0	9.77
5	3	6	13	2	1	7.94
5	3	7	13	2	0	8.86
5	3	8	13	2	0	8.07
5	3	9	13	2	0	8.7
5	3	10	13	2	1	9.71
5	3	11	13	2	1	9.13
5	3	12	13	2	1	8.55
5	3	13	13	2	0	7.7
5	3	14	13	2	0	8.05
5	3	15	13	2	2	8.29
5	3	16	13	2	0	6.27
5	3	17	13	2	1	7
5	3	18	13	2	0	8.3
5	3	19	13	2	0	10.27
5	3	20	13	2	0	8.21
5	4	1	13	2	1	8.07
5	4	2	13	2	2	10.69
5	4	3	13	2	1	7.57
5	4	4	13	2	2	9.23
5	4	5	13	2	1	8.38
5	4	6	13	2	2	7.43
5	4	7	13	2	0	9.49
5	4	8	13	2	1	8.12
5	4	9	13	2	1	8.68
5	4	10	13	2	2	8.06
5	4	11	13	2	0	8.95
5	4	12	13	2	1	10.58
5	4	13	13	2	0	5.78
5	5	1	13	2	0	6.8
5	5	2	13	2	0	8.28
5	5	3	13	2	2	8.42
5	5	4	13	2	0	10.33
5	5	5	13	2	2	8.35
5	5	6	13	2	0	8.14
5	5	7	14	2	0	8.9
5	5	8	14	2	2	9.35
5	5	9	14	2	0	9.16
5	5	10	14	2	0	10.68
5	5	11	14	2	2	8.97
5	5	12	14	2	0	8.99
5	5	13	14	2	1	9.64
5	5	14	15	3	0	10.37
5	5	15	15	3	0	11.13
5	5	16	15	3	2	7.29
5	5	17	15	3	1	8.9
5	5	18	15	3	2	8.09
5	5	19	15	3	1	11.39
5	5	20	17	3	2	8.67
5	6	1	17	3	0	8.35
5	6	2	17	3	0	10.32
5	6	3	17	3	2	11.46
5	6	4	17	3	1	11.44
5	6	5	17	3	2	9.1
5	6	6	19	3	0	10.36
5	6	7	19	3	0	9.73
5	6	8	19	3	1	9.45
5	6	9	19	3	0	10.54
5	6	10	19	3	0	7.81
5	6	11	19	3	2	8.99
5	6	12	19	3	0	8.83
5	6	13	19	3	0	10.69
5	6	14	19	3	1	10.29
5	6	15	19	3	0	10.18
5	6	16	19	3	2	9.18
5	6	17	19	3	0	9.91
5	6	18	19	3	0	9.37
5	6	19	19	3	2	10.9
5	6	20	19	3	2	9.62
5	6	21	22	3	2	11.09
5	6	22	22	3	2	9.86
5	7	1	22	3	0	10.04
5	7	2	22	3	0	10.27
5	7	3	22	3	2	9.15
5	7	4	22	3	2	11.8
5	7	5	22	3	0	11.5
5	7	6	22	3	0	9.34
5	7	7	22	3	0	12.59
5	7	8	23	3	0	9.02
5	7	9	23	3	0	10.36
5	7	10	23	3	1	11.91
5	7	11	23	3	1	9.54
5	7	12	23	3	2	8.47
5	7	13	23	3	0	8.99
5	7	14	23	3	0	9.06
5	7	15	23	3	2	8.95
5	7	16	25	4	0	8.93
5	7	17	25	4	0	12.16
5	7	18	25	4	0	7.26
5	7	19	25	4	0	10.85
5	7	20	25	4	0	11.06
5	7	21	25	4	0	10.23
5	7	22	25	4	0	7.86
5	8	1	25	4	0	7.87
5	8	2	25	4	0	9.25
5	8	3	25	4	0	9.3
5	8	4	25	4	0	11.86
5	8	5	25	4	0	8.03
5	8	6	23	3	2	9.48
5	8	7	23	3	0	11.58
5	8	8	23	3	2	9.94
5	8	9	23	3	0	8.04
5	8	10	23	3	0	9.06
5	8	11	23	3	2	8.24
5	8	12	25	4	0	8.92
5	8	13	25	4	0	7.98
5	8	14	25	4	1	9.09
5	8	15	25	4	0	10.25
5	8	16	25	4	0	7.43
5	8	17	25	4	0	8.79
5	8	18	25	4	0	9.88
5	8	19	25	4	0	7.7
5	8	20	25	4	0	10.1
5	8	21	25	4	0	8.36
5	9	1	25	4	0	10.02
5	9	2	25	4	0	11.62
5	9	3	23	3	0	9.66
5	9	4	23	3	2	13.1
5	9	5	23	3	0	12.39
5	9	6	23	3	1	10.76
5	9	7	23	3	1	12.67
5	9	8	23	3	2	12.1
5	9	9	25	4	0	10.3
5	9	10	25	4	0	10.23
5	9	11	25	4	0	10.48
5	9	12	25	4	0	10.92
5	9	13	25	4	0	9.54
5	9	14	25	4	1	8.84
5	9	15	25	4	0	8.14
5	9	16	25	4	0	10.26
5	9	17	25	4	0	11.38
5	9	18	25	4	0	9.6
5	9	19	23	3	0	8.61
5	9	20	23	3	0	10.47
5	10	1	23	3	2	11.1
5	10	2	23	3	1	8.64
5	10	3	23	3	0	9.07
5	11	1	23	3	1	9.63
5	11	2	23	3	0	10.37
5	11	3	23	3	0	12.83
5	11	4	23	3	0	9.58
5	11	5	23	3	0	10.11
5	11	6	23	3	0	14.38
5	11	7	23	3	1	11.27
5	11	8	22	3	2	12.07
5	11	9	22	3	2	9.9
5	11	10	22	3	0	10.8
5	11	11	22	3	2	11.29
5	11	12	22	3	0	12.25
5	11	13	22	3	2	9.67
5	11	14	26	4	0	11.84
5	11	15	26	4	1	9.24
5	11	16	26	4	0	10.53
5	11	17	26	4	0	10.89
5	11	18	26	4	0	10.5
5	11	19	26	4	0	9.28
5	11	20	26	4	0	12.54
5	11	21	26	4	0	8.23
5	12	1	26	4	0	10.29
5	12	2	26	4	0	8.41
5	12	3	26	4	0	10.04
5	12	4	24	3	2	9.75
5	12	5	24	3	2	11.44
5	12	6	24	3	0	12.81
5	12	7	24	3	2	10.05
5	12	8	24	3	2	10.07
5	12	9	28	4	0	8.19
5	12	10	28	4	0	9.84
5	12	11	28	4	0	12.16
5	12	12	28	4	0	12.15
5	12	13	28	4	0	10.67
5	13	1	28	4	0	9.53
5	13	2	28	4	0	11.26
5	13	3	28	4	0	13.48
5	13	4	28	4	0	8.52
5	13	5	28	4	0	7.81
5	13	6	26	4	1	10.51
5	13	7	26	4	1	11.81
5	13	8	26	4	0	10.49
5	13	9	26	4	0	8.99
5	13	10	26	4	0	10.53
5	13	11	26	4	0	9.38
5	13	12	26	4	1	11.23
5	13	13	26	4	0	11.97
5	13	14	26	4	0	11.38
5	13	15	25	4	2	11.89
5	13	16	25	4	0	10.05
5	13	17	25	4	0	10.11
5	13	18	25	4	0	8.81
5	13	19	25	4	0	9.76
5	13	20	25	4	2	10.19
5	14	1	25	4	0	12.75
5	14	2	25	4	0	12.55
5	14	3	25	4	0	12.31
5	14	4	25	4	2	11
5	14	5	25	4	0	11.76
5	14	6	25	4	1	12.81
5	14	7	25	4	1	9.49
5	14	8	25	4	1	12.33
5	14	9	25	4	0	10.77
5	14	10	26	4	0	9.34
5	14	11	26	4	0	11.85
5	14	12	26	4	0	10.13
5	14	13	26	4	0	9.52
5	14	14	26	4	0	10.5
5	14	15	26	4	0	12.47
5	14	16	26	4	1	9.48
5	14	17	26	4	0	10.05
5	14	18	26	4	0	11.6
5	14	19	26	4	0	10.57
5	14	20	24	3	0	10.34
5	14	21	24	3	0	10.92
5	14	22	24	3	1	10.74
5	14	23	24	3	0	11.65
6	1	1	5	2	2	9.51
6	1	2	5	2	2	8.59
6	1	3	5	2	2	7.56
6	1	4	5	2	2	7.92
6	1	5	9	2	1	12.33
6	1	6	9	2	2	12.03
6	1	7	9	2	2	11.45
6	1	8	9	2	2	10.16
6	1	9	9	2	2	10.07
6	1	10	13	2	2	13.99
6	1	11	13	2	2	11.19
6	1	12	13	2	2	15.35
6	1	13	13	2	2	12.6
6	1	14	17	3	2	13.05
6	1	15	0	1	2	8.19
6	1	16	0	1	2	8.79
6	1	17	0	1	2	6.21
6	1	18	0	1	2	8.81
6	1	19	5	2	2	8.3
6	1	20	5	2	2	8.21
6	2	1	5	2	2	6.26
6	2	2	5	2	2	6.65
6	2	3	10	2	2	10.49
6	2	4	10	2	2	10.6
6	2	5	10	2	2	10.98
6	2	6	10	2	2	10.57
6	2	7	14	2	2	11.81
6	2	8	14	2	2	11.01
6	2	9	14	2	2	14.75
6	2	10	14	2	2	14.66
6	2	11	18	3	2	11.75
6	2	12	18	3	2	12.93
6	2	13	0	1	2	5.9
6	2	14	0	1	2	7.27
6	2	15	0	1	2	6.65
6	2	16	0	1	2	7.39
6	2	17	5	2	2	8.91
6	2	18	5	2	2	9.45
6	2	19	5	2	2	8.88
6	2	20	5	2	2	9.21
6	3	1	10	2	2	8.54
6	3	2	10	2	2	7.33
6	3	3	10	2	2	8.04
6	3	4	10	2	2	8.46
6	3	5	14	2	2	11.35
6	3	6	14	2	2	11.41
6	3	7	14	2	2	12
6	3	8	14	2	2	14.13
6	3	9	18	3	2	10.58
6	3	10	18	3	2	8.46
6	3	11	18	3	2	12.57
6	3	12	18	3	2	9.34
6	3	13	22	3	2	11.53
6	3	14	22	3	2	10.33
6	3	15	22	3	2	13.5
6	3	16	22	3	2	11.76
6	3	17	0	1	2	6.13
6	3	18	0	1	2	5.44
6	3	19	0	1	2	5.68
6	3	20	0	1	2	5.07
6	4	1	5	2	2	8.69
6	4	2	5	2	2	8.02
6	4	3	5	2	2	8.94
6	4	4	5	2	2	9.6
6	4	5	10	2	2	10.75
6	4	6	10	2	2	10.75
6	4	7	10	2	2	12.06
6	4	8	10	2	2	11.08
6	4	9	14	2	2	13.73
6	4	10	14	2	2	14.26
6	4	11	14	2	2	13.29
6	4	12	14	2	2	12.93
6	4	13	18	3	2	12.72
6	4	14	18	3	2	11.51
6	4	15	18	3	2	14.03
6	4	16	18	3	2	15.01
6	4	17	22	3	2	17.44
6	4	18	22	3	2	15.01
6	4	19	22	3	2	16.45
6	4	20	22	3	2	15.89
6	5	1	26	4	0	8.51
6	6	1	5	2	2	6.16
6	6	2	5	2	2	7.89
6	6	3	5	2	2	8.28
6	6	4	5	2	2	7.67
6	6	5	10	2	2	12.39
6	6	6	10	2	2	11.7
6	6	7	10	2	2	12.9
6	6	8	10	2	2	10.23
6	6	9	14	2	2	10.04
6	6	10	14	2	2	13.25
6	6	11	14	2	2	10.78
6	6	12	14	2	0	14.58
6	6	13	14	2	2	10.52
6	6	14	17	3	0	14.77
6	6	15	17	3	2	13.26
6	6	16	17	3	2	12.68
6	6	17	17	3	2	13.21
6	6	18	17	3	2	14.06
6	6	19	21	3	1	13.18
6	6	20	21	3	0	14.91
6	7	1	21	3	0	14.18
6	7	2	21	3	2	13.8
6	7	3	21	3	1	14.91
6	7	4	21	3	2	15.31
6	7	5	23	3	2	18.36
6	7	6	23	3	0	16.17
6	7	7	23	3	1	8.54
6	7	8	23	3	0	14.12
6	7	9	23	3	0	14.14
6	7	10	23	3	0	13.09
6	7	11	23	3	2	14.2
6	7	12	25	4	0	16.06
6	7	13	25	4	0	20.04
6	7	14	25	4	0	14.66
6	7	15	25	4	0	14.88
6	7	16	25	4	0	14.12
6	7	17	25	4	0	13
6	7	18	25	4	0	17.83
6	7	19	25	4	0	14.75
6	7	20	25	4	0	14.75
6	8	1	25	4	0	16.42
6	8	2	23	3	0	18.04
6	8	3	23	3	0	18.31
6	8	4	23	3	2	14.31
6	8	5	23	3	0	18.94
6	8	6	23	3	1	15.01
6	8	7	23	3	0	15.75
6	8	8	23	3	2	17.98
6	8	9	25	4	0	15.8
6	8	10	25	4	0	17.18
6	8	11	25	4	0	15.34
6	8	12	25	4	0	15.77
6	8	13	25	4	0	13.2
6	8	14	25	4	0	16.53
6	8	15	25	4	2	11.27
6	8	16	25	4	0	13.26
6	8	17	25	4	0	16.44
6	8	18	24	3	0	19.2
6	8	19	24	3	0	16.5
6	8	20	24	3	2	16.33
6	8	21	24	3	2	14.8
6	8	22	24	3	0	15.8
6	9	1	24	3	2	16.1
6	9	2	24	3	0	15.96
6	9	3	24	3	0	14.95
6	9	4	24	3	2	15.94
6	9	5	26	4	0	14.02
6	9	6	26	4	0	13.29
6	9	7	26	4	0	12.91
6	9	8	26	4	0	12.34
6	9	9	26	4	0	15.56
6	9	10	26	4	0	17.62
6	9	11	26	4	0	14.79
6	9	12	26	4	0	5.91
6	9	13	26	4	0	11
6	9	14	26	4	0	17.24
6	9	15	24	3	0	16.55
6	9	16	24	3	2	18.32
6	9	17	24	3	2	14.83
6	9	18	24	3	1	18.61
6	9	19	24	3	1	18.28
6	9	20	24	3	1	17.16
6	9	21	27	4	0	15.64
6	9	22	27	4	0	16.85
6	9	23	27	4	0	16.34
6	10	1	27	4	0	15.53
6	10	2	27	4	0	12.03
6	10	3	27	4	1	12.08
6	10	4	27	4	0	10.15
6	10	5	27	4	0	12.18
6	10	6	27	4	0	18.3
6	10	7	27	4	0	16.01
6	10	8	27	4	0	14.04
6	10	9	27	4	0	17.48
6	10	10	27	4	0	16.35
6	10	11	25	4	0	15.2
6	10	12	25	4	0	19.23
6	10	13	25	4	1	15.98
6	10	14	25	4	1	17.81
6	10	15	25	4	2	16.21
6	10	16	25	4	0	15.93
6	10	17	25	4	0	14.2
6	10	18	26	4	0	17.4
6	10	19	26	4	0	14.56
6	10	20	26	4	0	11.73
6	11	1	26	4	0	17.1
6	11	2	26	4	0	16.05
6	11	3	26	4	0	15.41
6	11	4	26	4	0	13.26
6	11	5	26	4	1	16.54
6	11	6	26	4	2	14.01
6	11	7	26	4	0	18.21
6	11	8	26	4	0	17.93
6	11	9	26	4	0	13.26
6	11	10	26	4	0	16.02
6	11	11	26	4	2	12.81
6	11	12	26	4	0	15.83
6	11	13	26	4	0	16.8
6	11	14	26	4	0	16.17
6	11	15	26	4	0	19.71
6	11	16	25	4	1	17.89
6	11	17	25	4	0	19.85
6	11	18	25	4	0	16.94
6	11	19	25	4	0	16.61
6	11	20	25	4	0	17.23
6	12	1	25	4	1	18.07
6	12	2	25	4	2	14.06
6	12	3	25	4	1	15.1
6	12	4	26	4	0	16.3
6	12	5	26	4	0	19.01
6	12	6	26	4	0	15.48
6	12	7	26	4	2	17.59
6	12	8	26	4	0	14.21
6	12	9	26	4	0	16.73
6	12	10	26	4	0	14.01
6	12	11	26	4	0	14.43
6	12	12	26	4	0	14.78
6	12	13	25	4	0	16.61
6	12	14	25	4	0	15.04
6	12	15	25	4	2	16.84
6	12	16	25	4	1	19.94
6	12	17	25	4	0	14.88
6	12	18	25	4	0	14.11
6	12	19	25	4	0	15.43
6	12	20	25	4	1	17.46
6	12	21	26	4	0	16.82
6	13	1	26	4	2	18.61
6	13	2	26	4	0	18.66
6	13	3	26	4	0	17.71
6	13	4	26	4	0	16.55
6	13	5	26	4	0	16.53
6	13	6	26	4	1	16.6
6	13	7	26	4	0	17.61
6	13	8	26	4	1	19.04
6	13	9	27	4	0	18.49
6	13	10	27	4	0	18.07
6	13	11	27	4	0	17.68
6	13	12	27	4	0	19.15
6	13	13	27	4	0	15.87
6	13	14	27	4	0	16.93
6	13	15	27	4	0	17.16
6	13	16	27	4	0	17.24
6	13	17	27	4	1	15.78
6	13	18	27	4	0	14.49
6	13	19	25	4	0	17.92
6	13	20	25	4	0	17.98
6	14	1	25	4	1	16.06
6	14	2	25	4	0	16.66
6	14	3	25	4	0	13.81
6	14	4	25	4	1	17.72
6	14	5	25	4	0	19.42
6	14	6	25	4	2	14.4
6	14	7	26	4	1	13.98
6	14	8	26	4	0	18.12
6	14	9	26	4	0	17.61
6	14	10	26	4	1	12.28
6	14	11	26	4	0	15.95
6	14	12	26	4	0	17.12
6	14	13	26	4	0	18.39
6	14	14	26	4	0	14.74
6	14	15	26	4	0	16.61
6	14	16	25	4	0	18.68
6	14	17	25	4	2	18.32
6	14	18	25	4	0	17.44
6	14	19	25	4	0	14.05
6	14	20	25	4	1	13.07
6	14	21	25	4	0	13.22
6	15	1	25	4	2	16.92
6	15	2	25	4	2	13.93
6	15	3	28	4	0	13.74
6	15	4	28	4	0	18.15
6	15	5	28	4	0	16.09
6	15	6	28	4	1	17.4
6	15	7	28	4	0	14.69
6	15	8	28	4	0	17.02
6	15	9	28	4	1	17.23
6	15	10	28	4	2	14.45
6	15	11	28	4	1	13.94
6	15	12	28	4	1	13.92
6	15	13	28	4	0	16.14
6	15	14	28	4	0	17.89
6	15	15	28	4	1	19.39
6	15	16	28	4	0	16.35
6	15	17	28	4	0	16.52
6	15	18	28	4	0	18.49
6	15	19	28	4	0	17.04
6	15	20	28	4	0	18.7
6	16	1	28	4	0	13.64
6	16	2	28	4	0	17.15
6	16	3	28	4	0	16.48
6	16	4	28	4	0	12.59
6	16	5	28	4	0	15.31
6	16	6	28	4	0	18.58
6	16	7	28	4	0	16.05
6	16	8	28	4	0	16.8
6	16	9	26	4	0	14.27
6	16	10	26	4	0	15.04
6	16	11	26	4	0	15.79
6	16	12	26	4	0	14.28
6	16	13	26	4	0	16.03
6	16	14	26	4	1	17.65
6	16	15	26	4	2	16.48
6	16	16	26	4	0	16.1
6	16	17	26	4	0	16.83
6	16	18	26	4	0	17.51
6	16	19	26	4	0	16.91
6	16	20	26	4	0	14.66
6	17	1	26	4	0	13.96
6	17	2	26	4	0	18.52
6	17	3	26	4	1	15.86
6	17	4	26	4	0	19.16
6	17	5	26	4	0	15.07
6	17	6	26	4	2	17.21
6	17	7	26	4	1	16.96
6	17	8	26	4	0	15.51
6	17	9	26	4	0	17.31
6	17	10	26	4	0	15
6	17	11	26	4	0	15.85
6	17	12	26	4	0	14.85
6	17	13	26	4	0	14.01
6	17	14	26	4	2	14.81
6	17	15	26	4	0	16.69
6	17	16	26	4	0	17.32
6	17	17	26	4	1	17.37
6	17	18	26	4	2	18.5
6	17	19	26	4	0	15.71
6	17	20	26	4	0	11.95
6	18	1	26	4	0	17.46
6	18	2	26	4	2	15.81
6	18	3	27	4	0	13.7
6	18	4	27	4	0	5.7
6	18	5	27	4	0	13.46
6	18	6	27	4	0	17.13
6	18	7	27	4	0	16.39
6	18	8	27	4	0	17.25
6	18	9	27	4	0	17.72
6	18	10	27	4	0	16.74
6	18	11	27	4	0	17.31
6	18	12	27	4	0	15.87
6	18	13	25	4	0	25.84
6	18	14	25	4	0	14.48
6	18	15	25	4	0	22.92
6	18	16	25	4	1	19.72
6	18	17	25	4	0	18.24
6	18	18	25	4	0	9.6
6	18	19	25	4	0	19.67
6	18	20	25	4	1	18.21
6	18	21	25	4	0	12.23
7	1	1	5	2	1	10.14
7	1	2	5	2	2	11.81
7	1	3	5	2	2	8.13
7	1	4	5	2	2	7.52
7	1	5	5	2	2	10.02
7	1	6	9	2	2	13.69
7	1	7	9	2	0	13.17
7	1	8	9	2	0	14.66
7	1	9	9	2	0	10.73
7	1	10	9	2	1	14.02
7	1	11	9	2	0	14.6
7	1	12	9	2	0	11.99
7	1	13	9	2	2	10.68
7	1	14	10	2	0	11.88
7	1	15	10	2	0	16.19
7	1	16	10	2	0	17.24
7	1	17	10	2	0	17.19
7	1	18	10	2	2	9.52
7	1	19	10	2	2	12.08
7	1	20	10	2	0	16.11
7	2	1	11	2	1	9.8
7	2	2	11	2	1	13.51
7	2	3	11	2	1	16.28
7	2	4	11	2	0	14.85
7	2	5	11	2	0	10.28
7	2	6	11	2	0	10.56
7	2	7	11	2	2	12.81
7	2	8	12	2	0	11.78
7	2	9	12	2	1	12.87
7	2	10	12	2	0	15.45
7	2	11	12	2	2	15.46
7	2	12	12	2	0	12.61
7	2	13	12	2	1	13.07
7	2	14	12	2	0	12.35
7	2	15	13	2	2	11.75
7	2	16	13	2	2	16.13
7	2	17	13	2	0	12.71
7	2	18	13	2	0	16.05
7	2	19	13	2	2	12.39
7	2	20	13	2	0	16.39
7	3	1	15	3	0	15.43
7	3	2	15	3	2	13.44
7	3	3	15	3	0	9.11
7	3	4	15	3	1	12.33
7	3	5	15	3	2	11.95
7	3	6	15	3	0	7.72
7	3	7	15	3	2	14.53
7	3	8	17	3	0	12.59
7	3	9	17	3	1	13.04
7	3	10	17	3	1	8.56
7	3	11	17	3	2	11.18
7	3	12	17	3	1	14.52
7	3	13	17	3	2	16.63
7	3	14	19	3	0	11.25
7	3	15	19	3	2	15.27
7	3	16	19	3	0	11.62
7	3	17	19	3	1	12.27
7	3	18	19	3	1	14.58
7	3	19	19	3	2	11.82
7	3	20	21	3	2	19.08
7	4	1	21	3	0	13.91
7	4	2	21	3	0	15.39
7	4	3	21	3	0	11.36
7	4	4	21	3	2	15.35
7	4	5	21	3	0	12.8
7	4	6	21	3	0	12.86
7	4	7	22	3	0	12.84
7	4	8	22	3	1	13.72
7	4	9	22	3	1	15.81
7	4	10	22	3	2	14.19
7	4	11	22	3	1	14.31
7	4	12	22	3	0	12.43
7	4	13	22	3	0	18.4
7	4	14	23	3	0	16.17
7	4	15	23	3	2	15.45
7	4	16	23	3	2	12.49
7	4	17	23	3	0	12.56
7	4	18	23	3	0	11.07
7	4	19	23	3	2	12.25
7	4	20	25	4	0	12
7	5	1	25	4	0	16.34
7	5	2	25	4	0	11.97
7	5	3	25	4	0	13.16
7	5	4	25	4	0	16.19
7	5	5	25	4	1	15.71
7	5	6	25	4	0	14.34
7	5	7	25	4	0	19.48
7	5	8	25	4	0	15.54
7	5	9	25	4	0	15.86
7	5	10	23	3	2	14.93
7	5	11	23	3	2	9.85
7	5	12	23	3	0	11.01
7	5	13	23	3	2	10.73
7	5	14	23	3	0	17.22
7	5	15	23	3	1	13.8
7	5	16	25	4	0	8.03
7	5	17	25	4	2	13.35
7	5	18	25	4	0	15.75
7	5	19	25	4	0	17.96
7	5	20	25	4	2	12.5
7	6	1	25	4	0	15.84
7	6	2	25	4	0	8.53
7	6	3	25	4	0	12.44
7	6	4	25	4	1	15.49
7	6	5	25	4	0	13.57
7	6	6	25	4	0	12.46
7	6	7	25	4	0	15.44
7	6	8	25	4	0	16.88
7	6	9	25	4	1	13.18
7	6	10	25	4	0	15.4
7	6	11	25	4	0	19.69
7	6	12	25	4	0	14.48
7	6	13	24	3	0	13.95
7	6	14	24	3	0	14.3
7	6	15	24	3	0	17.94
7	6	16	24	3	2	18.92
7	6	17	24	3	0	13.38
7	6	18	24	3	1	17.71
7	6	19	24	3	0	15.24
7	6	20	24	3	0	13.57
7	7	1	24	3	0	14.65
7	7	2	24	3	0	12.96
7	7	3	24	3	0	14.56
7	7	4	24	3	0	10.39
7	7	5	24	3	0	18.69
7	7	6	24	3	2	11.37
7	7	7	24	3	2	11.73
7	7	8	25	4	0	16.69
7	7	9	25	4	0	16.22
7	7	10	25	4	0	10.56
7	7	11	25	4	0	9.99
7	7	12	25	4	0	15.36
7	7	13	25	4	1	13.15
7	7	14	25	4	0	12.96
7	7	15	25	4	1	15.23
7	7	16	25	4	2	12.98
7	7	17	25	4	0	19.64
7	7	18	25	4	0	12.44
7	7	19	25	4	0	16.49
7	7	20	25	4	0	18.04
7	8	1	25	4	0
7	8	2	25	4	0	12.41
7	8	3	25	4	0	12.93
7	8	4	25	4	0	18.21
7	8	5	25	4	0	17.67
7	8	6	25	4	0	15.52
7	8	7	23	3	0	16.13
7	8	8	23	3	0	14.38
7	8	9	23	3	2	14.76
7	8	10	23	3	0	16.89
7	8	11	23	3	0	18.16
7	8	12	23	3	0	16.3
7	8	13	23	3	0	13.65
7	8	14	23	3	0	17.22
7	8	15	23	3	1	20.77
7	8	16	23	3	0	15.77
7	8	17	23	3	0	15.77
7	8	18	23	3	0	16.43
7	8	19	23	3	0	16.6
7	8	20	23	3	2	14.2
7	9	1	23	3	1	17.15
7	9	2	23	3	2	14.22
7	9	3	24	3	1	17.86
7	9	4	24	3	0	14.54
7	9	5	24	3	0	16.57
7	9	6	24	3	0	13.9
7	9	7	24	3	1	15.39
7	9	8	24	3	2	16.79
7	9	9	24	3	0	9.73
7	9	10	24	3	0	11.39
7	9	11	24	3	0	8.84
7	9	12	24	3	0	13.6
7	9	13	24	3	1	14.25
7	9	14	24	3	2	12.6
7	9	15	24	3	0	19.64
7	9	16	24	3	0	17.3
7	9	17	24	3	1	13.67
7	9	18	24	3	1	16.5
7	9	19	25	4	2	7.68
7	9	20	25	4	2	13.17
7	10	1	25	4	0	19.8
7	10	2	25	4	0	19.46
7	10	3	25	4	0	16.75
7	10	4	25	4	0	18.26
7	10	5	25	4	0	18.64
7	10	6	25	4	0	13.12
7	10	7	25	4	0	15.88
7	10	8	25	4	0	16.07
7	10	9	25	4	1	13.84
7	10	10	25	4	0	15.17
7	10	11	25	4	0	16.02
7	10	12	25	4	1	18
7	10	13	25	4	2	14.02
7	10	14	25	4	0	17.69
7	10	15	25	4	0	18.16
7	10	16	25	4	0	14.79
7	10	17	25	4	0	18.05
7	10	18	25	4	0	14.26
7	10	19	25	4	0	15.86
7	10	20	25	4	0	12.83
7	11	1	25	4	0	9.8
7	11	2	25	4	0	8.14
7	11	3	25	4	0	11.58
7	11	4	25	4	0	10.18
7	11	5	23	3	1	12.72
7	11	6	23	3	0	14.6
7	11	7	23	3	0	12.05
7	11	8	23	3	0	13.92
7	11	9	23	3	0	11.82
7	11	10	23	3	0	11.37
7	11	11	23	3	0	10.53
7	11	12	23	3	0	9.12
7	11	13	23	3	0	11.67
7	11	14	23	3	1	12.96
7	11	15	22	3	0	11.77
7	11	16	22	3	0	14.02
7	11	17	22	3	2	14.28
7	11	18	22	3	0	13.13
7	11	19	22	3	0	16.32
7	11	20	22	3	0	14.7
7	12	1	22	3	0	12.53
7	12	2	22	3	1	13.88
7	12	3	22	3	2	12.27
7	12	4	22	3	0	11.71
7	12	5	22	3	0	11.94
7	12	6	22	3	2	17.25
7	12	7	22	3	0	12.08
7	12	8	22	3	2	12.37
7	12	9	24	3	0	10.37
7	12	10	24	3	1	15.6
7	12	11	24	3	0	13.99
7	12	12	24	3	0	18.06
7	12	13	24	3	1	9.41
7	12	14	24	3	0	11.97
7	12	15	24	3	2	11.62
7	12	16	24	3	0	12.52
7	12	17	24	3	2	15.3
7	12	18	24	3	1	15.79
7	12	19	24	3	0	12.44
7	12	20	24	3	0	16.37
7	13	1	24	3	0	10.5
7	13	2	24	3	1	14.73
7	13	3	24	3	0	16.2
7	13	4	24	3	0	13.47
7	13	5	24	3	0	11.03
7	13	6	24	3	1	9.84
7	13	7	24	3	0	9.83
7	13	8	24	3	2	12
7	13	9	24	3	0	12.59
7	13	10	24	3	1	10.62
7	13	11	24	3	0	6.56
7	13	12	24	3	0	18.12
7	13	13	24	3	2	9.28
7	13	14	24	3	0	13.7
7	13	15	24	3	0	8.94
7	13	16	24	3	0	15.68
7	13	17	24	3	2	11.98
7	13	18	24	3	1	15.07
7	13	19	24	3	0	11.37
7	13	20	25	4	2	14.51
7	14	1	25	4	2	10.64
7	14	2	25	4	0	15.59
7	14	3	25	4	0	11.7
7	14	4	25	4	0	13.7
7	14	5	25	4	0	15.27
7	14	6	25	4	0	15.3
7	14	7	25	4	2	13.51
7	14	8	26	4	0	12.64
7	14	9	26	4	0	14.55
7	14	10	26	4	0	13.98
7	14	11	26	4	0	13.26
7	14	12	26	4	0	13.92
7	14	13	26	4	2	11.93
7	14	14	26	4	0	17.28
7	14	15	26	4	0	14.49
7	14	16	26	4	1	14.89
7	14	17	26	4	0	10.05
7	14	18	26	4	0	11.72
7	14	19	26	4	0	17.4
7	14	20	26	4	0	15.68
7	15	1	26	4	0	18.21
7	15	2	26	4	0	16.01
7	15	3	26	4	0	11.31
7	15	4	26	4	0	18.03
7	15	5	26	4	0	14.72
7	15	6	26	4	0	16.76
7	15	7	24	3	0	13.68
7	15	8	24	3	2	13.29
7	15	9	24	3	0	14.12
7	15	10	24	3	0	15.23
7	15	11	24	3	0	11.28
7	15	12	24	3	0	12.36
7	15	13	24	3	0	13.96
7	15	14	24	3	0	14.69
7	15	15	24	3	0	12.47
7	15	16	23	3	0	13.29
7	15	17	23	3	0	12.37
7	15	18	23	3	2	13.12
7	15	19	23	3	0	12.77
7	15	20	23	3	0	12.91
7	16	1	23	3	0	14.31
7	16	2	23	3	0	14.91
7	16	3	23	3	2	16.74
7	16	4	24	3	0	11.27
7	16	5	24	3	2	14.39
7	16	6	24	3	1	8.96
7	16	7	24	3	0	16.53
7	16	8	24	3	0	12.08
7	16	9	24	3	0	10.43
7	16	10	24	3	1	13.68
7	16	11	24	3	0	12.71
7	16	12	24	3	2	15.72
7	16	13	24	3	2	11.98
7	16	14	24	3	0	17.1
7	16	15	24	3	0	13.9
7	16	16	24	3	0	8.66
7	16	17	24	3	2	13.5
7	16	18	26	4	0	12.56
7	16	19	26	4	0	14.27
7	16	20	26	4	0	15.53
7	17	1	26	4	0	14.96
7	17	2	26	4	0	12.92
7	17	3	26	4	0	12.35
7	17	4	26	4	0	18.87
7	17	5	26	4	0	11.09
7	17	6	26	4	0	20.35
7	17	7	26	4	0	16.14
7	17	8	24	3	0	17.7
7	17	9	24	3	1	17.55
7	17	10	24	3	0	19.45
7	17	11	24	3	0	14.29
7	17	12	24	3	0	14.66
7	17	13	24	3	2	13.65
7	17	14	24	3	2	11.89
7	17	15	25	4	2	15.12
7	17	16	25	4	0	15.96
7	17	17	25	4	0	14.34
7	17	18	25	4	0	10.81
7	17	19	25	4	0	16.36
7	17	20	25	4	2	18.32
7	18	1	25	4	0	12.07
7	18	2	25	4	0	15.28
7	18	3	25	4	0	13.43
7	18	4	25	4	0	14.67
7	18	5	25	4	1	15.59
7	18	6	25	4	0	8.79
7	18	7	25	4	0	10.14
7	18	8	25	4	0	14.36
7	18	9	25	4	0	19.72
7	18	10	25	4	2	14.22
7	18	11	25	4	0	16.95
7	18	12	25	4	2	17.4
7	18	13	25	4	0	15.68
7	18	14	25	4	0	13.96
7	18	15	25	4	0	14.8
7	18	16	25	4	0	12.9
7	18	17	25	4	0	15.53
7	18	18	25	4	0	14.72
7	18	19	25	4	1	13.82
7	18	20	24	3	2	16.1
7	19	1	24	3	0	16.53
7	19	2	24	3	2	20.01
7	19	3	24	3	2	13.44
7	19	4	24	3	0	14.69
7	19	5	24	3	2	15.69
7	19	6	28	4	0	12.35
7	19	7	28	4	0	18.29
7	19	8	28	4	0	14.53
7	19	9	28	4	0	13.28
7	19	10	28	4	0	15.81
7	19	11	28	4	0	18.87
7	19	12	28	4	0	16.87
7	19	13	28	4	0	16.76
7	19	14	28	4	0	16.23
7	19	15	28	4	0	14.18
7	19	16	26	4	0	16.32
7	19	17	26	4	0	17.29
7	19	18	26	4	0	12.87
7	19	19	26	4	0	18.5
7	19	20	26	4	0	12.64
7	20	1	26	4	0	15.1
7	20	2	26	4	0	9.67
7	20	3	26	4	1	14.22
7	20	4	26	4	0	16.99
7	20	5	26	4	1	13.86
7	20	6	25	4	0	13.75
7	20	7	25	4	0	18.74
7	20	8	25	4	0	10.68
7	20	9	25	4	0	14.19
7	20	10	25	4	0	14.19
7	20	11	25	4	0	20.56
7	20	12	25	4	0	14.79
7	20	13	25	4	1	13.86
7	20	14	25	4	0	12.01
7	20	15	25	4	0	12.88
7	20	16	23	3	0	13.17
7	20	17	23	3	0	13.72
7	20	18	23	3	0	15.58
7	20	19	23	3	2	14.58
7	20	20	23	3	0	14.11
7	21	1	23	3	0	12.3
7	21	2	23	3	1	17.06
7	21	3	23	3	1	14.82
7	21	4	24	3	0	14.39
7	21	5	24	3	2	16.01
7	21	6	24	3	0	13.97
7	21	7	24	3	1	8.96
7	21	8	24	3	0	11.54
7	21	9	24	3	0	14.25
7	21	10	24	3	0	11.08
7	21	11	24	3	0	7.79
7	21	12	24	3	0	10.3
7	21	13	24	3	0	13.49
7	21	14	24	3	2	12.61
7	21	15	24	3	0	12.72
7	21	16	24	3	0	13.1
7	21	17	24	3	1	12.5
7	21	18	24	3	2	10.41
7	21	19	25	4	0	11.44
7	21	20	25	4	0	12.38
8	1	1	5	2	1	10.67
8	1	2	5	2	2	8.71
8	1	3	5	2	2	8.15
8	1	4	5	2	2	8.26
8	1	5	9	2	0	10.59
8	1	6	9	2	1	14
8	1	7	9	2	2	14.4
8	1	8	9	2	2	13.7
8	1	9	9	2	2	13.83
8	1	10	12	2	2	12.98
8	1	11	12	2	0	16.49
8	1	12	12	2	1	12.68
8	1	13	12	2	2	13.05
8	1	14	12	2	2	16
8	1	15	15	3	1	12.32
8	1	16	15	3	0	14.25
8	1	17	15	3	1	17.59
8	1	18	15	3	2	20.28
8	1	19	15	3	2	15.04
8	1	20	15	3	0	15.12
8	2	1	17	3	0	16.79
8	2	2	17	3	2	16.48
8	2	3	17	3	0	17.79
8	2	4	17	3	1	16.33
8	2	5	17	3	0	19.12
8	2	6	17	3	0	15.91
8	2	7	17	3	1	16.65
8	2	8	17	3	0	13.45
8	2	9	17	3	2	13.03
8	2	10	17	3	0	16.9
8	2	11	17	3	1	13.53
8	2	12	17	3	2	14.13
8	2	13	17	3	0	18.25
8	2	14	17	3	1	20.33
8	2	15	19	3	0	17.66
8	2	16	19	3	2	18.97
8	2	17	19	3	2	16.95
8	2	18	19	3	2	14.83
8	2	19	19	3	2	18.54
8	2	20	23	3	2	20.23
8	2	21	23	3	0	16.76
8	3	1	23	3	1	17.99
8	3	2	23	3	2	18.96
8	3	3	23	3	1	16.25
8	3	4	23	3	1	19.05
8	3	5	26	4	0	15.18
8	3	6	26	4	0	16.12
8	3	7	26	4	0	16.14
8	3	8	26	4	0	15.7
8	3	9	26	4	0	19.2
8	3	10	26	4	0	18.24
8	3	11	26	4	0	17.55
8	3	12	26	4	0	19.51
8	3	13	26	4	0	17.19
8	3	14	26	4	0	16.73
8	3	15	24	3	1	19.55
8	3	16	24	3	0	15.94
8	3	17	24	3	0	13.01
8	3	18	24	3	2	18.84
8	3	19	24	3	2	19.38
8	3	20	24	3	0	21.09
8	4	1	24	3	0	17.15
8	4	2	25	4	0	17.31
8	4	3	25	4	0	16.87
8	4	4	25	4	0	14.73
8	4	5	25	4	0	13.7
8	4	6	25	4	0	15.03
8	4	7	25	4	0	18.38
8	4	8	25	4	0	16.75
8	4	9	25	4	0	13.78
8	4	10	25	4	0	13.68
8	4	11	25	4	0	18.86
8	4	12	23	3	0	17.29
8	4	13	23	3	2	17.55
8	4	14	23	3	0	16.76
8	4	15	23	3	2	16.03
8	4	16	23	3	2	15.86
8	4	17	23	3	0	17.16
8	4	18	25	4	0	15.97
8	4	19	25	4	1	14.8
8	4	20	25	4	0	14.09
8	5	1	25	4	0	20.76
8	5	2	25	4	1	20.05
8	5	3	25	4	0	18.86
8	5	4	25	4	0	16.67
8	5	5	25	4	0	15.35
8	5	6	25	4	0	18.51
8	5	7	24	3	0	18.09
8	5	8	24	3	1	18.75
8	5	9	24	3	0	18.53
8	5	10	24	3	2	18.29
8	5	11	24	3	1	17.74
8	5	12	24	3	2	16.67
8	5	13	26	4	0	14.49
8	5	14	26	4	0	15.19
8	5	15	26	4	0	17.23
8	5	16	26	4	0	15.35
8	5	17	26	4	0	14.18
8	5	18	26	4	0	15.81
8	5	19	26	4	0	20.45
8	5	20	26	4	0	16.25
8	6	1	26	4	0	18.07
8	6	2	26	4	0	17.29
8	6	3	24	3	2	17.18
8	6	4	24	3	1	20.33
8	6	5	24	3	2	19.04
8	6	6	24	3	2	18.35
8	6	7	24	3	1	18.4
8	6	8	28	4	0	11.92
8	6	9	28	4	0	19.98
8	6	10	28	4	0	14.4
8	6	11	28	4	0	20.59
8	6	12	28	4	0	16.87
8	6	13	28	4	0	17.96
8	6	14	28	4	0	15.65
8	6	15	28	4	0	18.06
8	6	16	28	4	0	18.42
8	6	17	28	4	0	21.3
8	6	18	26	4	0	17.63
8	6	19	26	4	0	17.8
8	6	20	26	4	0	16.9
8	7	1	26	4	2	19.92
8	7	2	26	4	0	19.25
8	7	3	26	4	0	12.1
8	7	4	26	4	0	16.85
8	7	5	26	4	0	17.61
8	7	6	26	4	0	15.8
8	7	7	25	4	0	20.12
8	7	8	25	4	1	16.39
8	7	9	25	4	0	15.89
8	7	10	25	4	0	15.88
8	7	11	25	4	0	17
8	7	12	25	4	0	17.54
8	7	13	25	4	0	19.54
8	7	14	25	4	0	16.85
8	7	15	25	4	0	17.39
8	7	16	25	4	0	15.71
8	7	17	23	3	1	18.67
8	7	18	23	3	2	18.96
8	7	19	23	3	2	18.07
8	7	20	23	3	1	19.08
8	8	1	23	3	0	9.07
8	8	2	23	3	2	16.63
8	8	3	27	4	0	14.29
8	8	4	27	4	1	16.9
8	8	5	27	4	1	14.82
8	8	6	27	4	1	19.19
8	8	7	27	4	1	19.01
8	8	8	27	4	1	19.57
8	8	9	27	4	0	17.55
8	8	10	28	4	0	19.35
8	8	11	28	4	0	20.47
8	8	12	28	4	1	20
8	8	13	28	4	0	19.96
8	8	14	28	4	0	18.08
8	8	15	28	4	2	19.97
8	8	16	28	4	0	20.25
8	8	17	28	4	0	16.97
8	8	18	28	4	2	19.59
8	8	19	28	4	0	15.95
8	8	20	28	4	0	18.87
8	9	1	28	4	0	19.05
8	9	2	28	4	0	19.15
8	9	3	28	4	2	17.4
8	9	4	28	4	0	19.18
8	9	5	29	4	0	13.39
8	9	6	29	4	0	18.96
8	9	7	29	4	2	19.32
8	9	8	29	4	0	19.19
8	9	9	29	4	0	18.82
8	9	10	29	4	0	20.55
8	9	11	29	4	0	18.87
8	9	12	29	4	0	15.56
8	9	13	29	4	0	18.06
8	9	14	28	4	1	17.51
8	9	15	28	4	0	20.96
8	9	16	28	4	0	19.64
8	9	17	28	4	0	15.6
8	9	18	28	4	0	20.35
8	9	19	28	4	0	16.07
8	9	20	28	4	0	21.85
8	10	1	28	4	0	20.53
8	10	2	28	4	0	21.44
8	10	3	28	4	1	20.73
8	10	4	27	4	2	21.16
8	10	5	27	4	0	20.17
8	10	6	27	4	0	21.57
8	10	7	27	4	0	16.02
8	10	8	27	4	1	17.74
8	10	9	27	4	0	17.75
8	10	10	27	4	0	18.51
8	10	11	27	4	0	19.77
8	10	12	27	4	0	18.96
8	10	13	26	4	0	15.94
8	10	14	26	4	2	18.4
8	10	15	26	4	2	18.64
8	10	16	26	4	1	19.15
8	10	17	26	4	0	12.73
8	10	18	26	4	0	19.73
8	10	19	26	4	0	17.2
8	10	20	27	4	0	18.08
8	11	1	27	4	0	20.05
8	11	2	27	4	0	15.97
8	11	3	27	4	0	19.89
8	11	4	27	4	1	16.12
8	11	5	27	4	2	20.16
8	11	6	27	4	2	18.4
8	11	7	28	4	0	21.32
8	11	8	28	4	0	22.17
8	11	9	28	4	2	19.54
8	11	10	28	4	1	19.72
8	11	11	28	4	0	20.03
8	11	12	28	4	0	17.07
8	11	13	28	4	0	18.52
8	11	14	28	4	0	20.6
8	11	15	28	4	0	22.2
8	11	16	28	4	0	20.04
8	11	17	28	4	0	19.68
8	11	18	28	4	0	20.1
8	11	19	28	4	0	21.2
8	11	20	28	4	0	21.02
8	12	1	28	4	0	21.88
8	12	2	28	4	1	21.06
8	12	3	28	4	0	21.53
8	12	4	28	4	1	14.38
8	12	5	27	4	1	18.08
8	12	6	27	4	0	21.62
8	12	7	27	4	0	17.5
8	12	8	27	4	0	16.66
8	12	9	27	4	0	16.43
8	12	10	27	4	0	15.44
8	12	11	27	4	0	19.88
8	12	12	27	4	0	20.97
8	12	13	27	4	0	17.14
8	12	14	27	4	0	21.02
8	12	15	25	4	2	18.82
8	12	16	25	4	0	15.88
8	12	17	25	4	0	18.17
8	12	18	25	4	1	19.92
8	12	19	25	4	0	18.66
8	12	20	25	4	0	19.49
8	13	1	25	4	0	20.22
8	13	2	25	4	0	19.49
8	13	3	25	4	0	18.94
8	13	4	25	4	0	19.7
8	13	5	25	4	0	18.7
8	13	6	25	4	0	18.81
8	13	7	25	4	0	15.49
8	13	8	25	4	0	18.19
8	13	9	25	4	0	15.49
8	13	10	25	4	0	14.55
8	13	11	25	4	0	18.73
8	13	12	25	4	0	13.66
8	13	13	23	3	2	19.31
8	13	14	23	3	1	19.96
8	13	15	23	3	2	14.77
8	13	16	23	3	0	18.12
8	13	17	23	3	1	18.6
8	13	18	23	3	0	17.1
8	13	19	25	4	0	18.55
8	13	20	25	4	0	16.36
8	14	1	25	4	0	21.34
8	14	2	25	4	0	18.41
8	14	3	25	4	1	16.78
8	14	4	25	4	1	18.73
8	14	5	25	4	0	19.78
8	14	6	25	4	0	19.93
8	14	7	25	4	0	15.5
8	14	8	24	3	0	18.03
8	14	9	24	3	0	18.32
8	14	10	24	3	2	17.22
8	14	11	24	3	2	15.14
8	14	12	24	3	2	16.54
8	14	13	27	4	2	17.08
8	14	14	27	4	2	17.24
8	14	15	27	4	0	19.22
8	14	16	27	4	0	19.7
8	14	17	27	4	0	17.76
8	14	18	27	4	2	21.04
8	14	19	29	4	0	18.34
8	14	20	29	4	0	20.45
8	15	1	29	4	1	24.12
8	15	2	29	4	0	20.6
8	15	3	29	4	0	18.34
8	15	4	29	4	2	22.17
8	15	5	29	4	2	18.24
8	15	6	30	4	0	14.19
8	15	7	30	4	0	19.43
8	15	8	30	4	1	21.88
8	15	9	30	4	1	18.68
8	15	10	30	4	0	19.69
8	15	11	30	4	0	19.85
8	15	12	30	4	0	20.06
8	15	13	30	4	0	20.88
8	15	14	30	4	0	18.32
8	15	15	29	4	0	19.25
8	15	16	29	4	2	19.26
8	15	17	29	4	0	19.76
8	15	18	29	4	0	23.02
8	15	19	29	4	0	16.36
8	15	20	29	4	0	20.77
8	16	1	29	4	2	20.71
8	16	2	30	4	0	21.55
8	16	3	30	4	2	18.72
8	16	4	30	4	0	20.46
8	16	5	30	4	0	17.09
8	16	6	30	4	0	20.42
8	16	7	30	4	0	20.25
8	16	8	30	4	0	20.1
8	16	9	30	4	0	18.51
8	16	10	30	4	0	19.48
8	16	11	29	4	1	20.05
8	16	12	29	4	1	20.11
8	16	13	29	4	0	19.48
8	16	14	29	4	0	15.85
8	16	15	29	4	0	17.31
8	16	16	29	4	0	17.77
8	16	17	29	4	0	22.31
8	16	18	29	4	0	16.12
8	16	19	29	4	1	18.91
8	16	20	28	4	1	21.76
8	17	1	28	4	0	20.8
8	17	2	28	4	0	20.33
8	17	3	28	4	0	22.26
8	17	4	28	4	0	19.92
8	17	5	28	4	1	18.07
8	17	6	28	4	0	19.89
8	17	7	28	4	1	18.31
8	17	8	28	4	0	19.95
8	17	9	28	4	0	18.05
8	17	10	28	4	0	18.77
8	17	11	28	4	0	16.68
8	17	12	28	4	0	17.99
8	17	13	28	4	0	18.13
8	17	14	28	4	0	17.83
8	17	15	28	4	0	16.08
8	17	16	28	4	0	19.82
8	17	17	28	4	0	19.46
8	17	18	26	4	0	18.1
8	17	19	26	4	0	16.46
8	17	20	26	4	2	20.28
8	18	1	26	4	0	22.66
8	18	2	26	4	1	21.61
8	18	3	26	4	2	21.33
8	18	4	26	4	0	21.15
8	18	5	27	4	0	18.92
8	18	6	27	4	0	20.84
8	18	7	27	4	0	20.06
8	18	8	27	4	0	23.89
8	18	9	27	4	0	20.76
8	18	10	27	4	0	21.43
8	18	11	27	4	0	19.19
8	18	12	27	4	1	19.7
8	18	13	27	4	2	21.29
8	18	14	27	4	2	18.87
8	18	15	27	4	0	19.21
8	18	16	27	4	0	16.77
8	18	17	27	4	0	19.8
8	18	18	27	4	0	19.56
8	18	19	27	4	2	20.97
8	18	20	27	4	1	20.35
8	19	1	28	4	0	21.33
8	19	2	28	4	0	20.87
8	19	3	28	4	2	19.9
8	19	4	28	4	0	19.46
8	19	5	28	4	0	14.32
8	19	6	28	4	0	19.81
8	19	7	28	4	1	18.34
8	19	8	28	4	1	17.9
8	19	9	29	4	0	16.39
8	19	10	29	4	1	15.61
8	19	11	29	4	0	15.09
8	19	12	29	4	0	20.32
8	19	13	29	4	1	18.18
8	19	14	29	4	0	17.35
8	19	15	29	4	1	17
8	19	16	29	4	1	19.87
8	19	17	29	4	0	18.98
8	19	18	29	4	1	19.56
8	19	19	29	4	0	17.94
8	19	20	29	4	0	18.56
8	20	1	29	4	0	20.15
8	20	2	29	4	0	21.03
8	20	3	29	4	0	14.88
8	20	4	29	4	0	18.97
8	20	5	29	4	0	19.05
8	20	6	29	4	0	16.76
8	20	7	27	4	0	18.53
8	20	8	27	4	0	16.55
8	20	9	27	4	0	21.46
8	20	10	27	4	0	20.53
8	20	11	27	4	0	20.93
8	20	12	27	4	0	17.84
8	20	13	27	4	0	19.7
8	20	14	27	4	0	17.87
8	20	15	27	4	1	20.95
8	20	16	27	4	0	17.49
8	20	17	25	4	0	18.73
8	20	18	25	4	0	18.1
8	20	19	25	4	0	19.9
8	20	20	25	4	0	20.38
8	21	1	25	4	2	20.55
8	21	2	25	4	1	22.08
8	21	3	25	4	0	20.44
8	21	4	25	4	0	20.23
8	21	5	25	4	0	19.05
8	21	6	25	4	0	20.76
8	21	7	25	4	1	19.15
8	21	8	25	4	0	19.57
8	21	9	25	4	1	19.54
8	21	10	25	4	0	18.05
8	21	11	25	4	0	20.88
8	21	12	25	4	0	18.87
8	21	13	25	4	1	18.56
8	21	14	25	4	0	20.31
8	21	15	25	4	0	18.28
8	21	16	25	4	0	19.12
8	21	17	25	4	0	18.64
8	21	18	25	4	0	18.71
8	21	19	25	4	0	18.01
8	21	20	25	4	0	17.62

### Sheet: VR Search Data
Trial Data			Trial Results
Participant	Training Session Number	Trial Number within Training Session	Difficulty Level	Targets found	Relative search area (compared to starting area)	Average Dynamic Field of View (World-centric, 3-second moving window, VF-size independent)
1	1	1	5	12	1	7.03
1	1	2	5	11	1	7.08
1	1	3	5	13	1	6.1
1	1	4	5	14	1	7.16
1	1	5	9	9	1.48	8.97
1	1	6	9	12	1.48	8.08
1	1	7	9	8	1.48	8.65
1	1	8	9	9	1.48	9.01
1	1	9	9	7	1.48	9.31
1	1	10	9	11	1.48	9.38
1	1	11	12	7	1.83	9.95
1	1	12	12	5	1.83	10.33
1	1	13	12	8	1.83	10.21
1	1	14	12	7	1.83	9.56
1	1	15	12	9	1.83	9.75
1	1	16	12	9	1.83	8.03
1	1	17	12	8	1.83	7.99
1	1	18	13	4	1.95	9.65
1	1	19	13	9	1.95	9.19
1	1	20	13	4	1.95	11.25
1	2	1	13	5	1.95	9.28
1	2	2	13	9	1.95	8.82
1	2	3	13	8	1.95	9.51
1	2	4	13	11	1.95	8.35
1	2	5	14	8	2.06	9.33
1	2	6	14	8	2.06	8.86
1	2	7	14	6	2.06	9.31
1	2	8	14	7	2.06	8.88
1	2	9	14	7	2.06	9.34
1	2	10	14	9	2.06	8.7
1	2	11	14	7	2.06	8.12
1	2	12	15	6	2.17	8.7
1	2	13	15	4	2.17	9.65
1	2	14	15	8	2.17	8.67
1	2	15	15	8	2.17	8.47
1	2	16	15	6	2.17	10.07
1	2	17	15	7	2.17	8.84
1	2	18	15	5	2.17	10.28
1	2	19	15	6	2.17	9.71
1	2	20	15	9	2.17	8.81
1	2	21	15	9	2.17	9.78
1	3	1	15	9	2.17	9.65
1	3	2	15	6	2.17	9.56
1	3	3	15	9	2.17	9.21
1	3	4	15	5	2.17	10.13
1	3	5	15	8	2.17	9.04
1	3	6	15	4	2.17	9.21
1	3	7	16	6	2.28	9.61
1	3	8	16	5	2.28	10.32
1	3	9	16	6	2.28	10.25
1	3	10	16	4	2.28	12.06
1	3	11	16	6	2.28	10.29
1	3	12	16	6	2.28	8.31
1	3	13	16	6	2.28	8.95
1	3	14	16	4	2.28	9.96
1	3	15	16	6	2.28	10.09
1	3	16	15	10	2.17	10.78
1	3	17	15	8	2.17	9.09
1	3	18	15	7	2.17	10.71
1	3	19	15	7	2.17	9.65
1	3	20	15	7	2.17	9.63
1	4	1	15	11	2.17	9.31
1	4	2	17	7	2.39	9.94
1	4	3	17	9	2.39	8.3
1	4	4	17	11	2.39	7.93
1	4	5	17	9	2.39	9.25
1	4	6	17	9	2.39	8.3
1	4	7	17	9	2.39	9.18
1	4	8	19	5	2.6	9.66
1	4	9	19	12	2.6	7.74
1	4	10	19	10	2.6	8.72
1	4	11	19	9	2.6	9.26
1	4	12	19	5	2.6	9.6
1	4	13	19	6	2.6	9.25
1	4	14	19	6	2.6	10.2
1	4	15	20	9	2.7	9.36
1	4	16	20	9	2.7	9.16
1	4	17	20	8	2.7	8.57
1	4	18	20	8	2.7	9.33
1	4	19	20	7	2.7	9.46
1	4	20	20	9	2.7	8.68
1	5	1	22	4	2.9	14.39
1	5	2	22	6	2.9	12.65
1	5	3	22	4	2.9	13.63
1	5	4	22	6	2.9	11.35
1	5	5	22	6	2.9	12.72
1	5	6	22	8	2.9	12.04
1	5	7	22	5	2.9	11.56
1	5	8	22	7	2.9	12.74
1	5	9	21	7	2.8	11.74
1	5	10	21	9	2.8	12.41
1	5	11	21	8	2.8	12.59
1	5	12	21	6	2.8	11.8
1	5	13	21	10	2.8	10.44
1	5	14	21	7	2.8	10.98
1	5	15	21	9	2.8	11.35
1	5	16	23	5	2.99	11.81
1	5	17	23	9	2.99	10.77
1	5	18	23	5	2.99	11.7
1	5	19	23	5	2.99	10.96
1	5	20	23	5	2.99	11.16
1	6	1	23	7	2.99	11.37
1	6	2	23	8	2.99	12.29
1	6	3	23	7	2.99	12.43
1	6	4	23	9	2.99	11.66
1	6	5	23	5	2.99	12.41
1	6	6	23	8	2.99	12.62
1	6	7	23	3	2.99	14.21
1	6	8	23	8	2.99	11.42
1	6	9	23	6	2.99	10.72
1	6	10	23	5	2.99	11.36
1	6	11	23	7	2.99	13.1
1	6	12	23	6	2.99	11.99
1	6	13	23	6	2.99	10.8
1	6	14	23	9	2.99	10.21
1	6	15	23	7	2.99	12.1
1	6	16	23	8	2.99	10.27
1	6	17	23	5	2.99	11.2
1	6	18	23	5	2.99	12.68
1	6	19	23	6	2.99	10.88
1	6	20	23	8	2.99	12.45
1	7	1	23	9	2.99	13.06
1	7	2	23	8	2.99	11.98
1	7	3	23	8	2.99	10.34
1	7	4	23	7	2.99	11.35
1	7	5	23	6	2.99	13.67
1	7	6	23	4	2.99	13.08
1	7	7	24	7	3.09	11.71
1	7	8	24	3	3.09	14.45
1	7	9	24	7	3.09	10.19
1	7	10	24	2	3.09	12.01
1	7	11	24	5	3.09	13.76
1	7	12	24	6	3.09	12.73
1	7	13	24	3	3.09	12.56
1	7	14	24	5	3.09	14.13
1	7	15	24	4	3.09	12
1	7	16	23	4	2.99	11.94
1	7	17	23	6	2.99	12.93
1	7	18	23	6	2.99	12.11
1	7	19	23	8	2.99	11.42
1	7	20	23	7	2.99	12.02
1	8	1	23	6	2.99	12.85
1	8	2	23	8	2.99	14.05
1	8	3	23	7	2.99	12.61
1	8	4	23	8	2.99	11.36
1	8	5	23	4	2.99	12.86
1	8	6	23	6	2.99	12.06
1	8	7	23	7	2.99	11.02
1	8	8	23	8	2.99	10.91
1	8	9	23	4	2.99	11.91
1	8	10	23	4	2.99	14.23
1	8	11	23	4	2.99	12.95
1	8	12	23	6	2.99	11.46
1	8	13	23	5	2.99	11.89
1	8	14	23	4	2.99	13.44
1	8	15	23	5	2.99	12
1	8	16	23	8	2.99	12.12
1	8	17	23	6	2.99	11.52
1	8	18	23	6	2.99	11.02
1	8	19	23	6	2.99	12.06
1	8	20	23	7	2.99	11.81
1	8	21	23	9	2.99	11.73
1	9	1	23	4	2.99	13.07
1	9	2	22	7	2.9	13.37
1	9	3	22	7	2.9	11.94
1	9	4	22	5	2.9	10.88
1	9	5	22	5	2.9	12.54
1	9	6	22	9	2.9	12.18
1	9	7	22	7	2.9	11.9
1	9	8	22	4	2.9	12.79
1	9	9	22	6	2.9	13.94
1	9	10	22	3	2.9	13.03
1	9	11	22	7	2.9	12.4
1	9	12	22	9	2.9	11.74
1	9	13	22	5	2.9	13.16
1	9	14	22	5	2.9	12.73
1	9	15	22	7	2.9	13.25
1	9	16	22	7	2.9	12.85
1	9	17	22	5	2.9	14.9
1	9	18	22	6	2.9	12.93
1	9	19	22	6	2.9	13.5
1	9	20	22	7	2.9	13.59
1	10	1	22	6	2.9	11.74
1	10	2	22	8	2.9	10.31
1	10	3	22	7	2.9	12
1	10	4	22	8	2.9	11.51
1	10	5	22	7	2.9	11.73
1	10	6	23	6	2.99	13.06
1	10	7	23	3	2.99	12.42
1	10	8	23	3	2.99	13.52
1	10	9	23	5	2.99	12.75
1	10	10	23	7	2.99	11.73
1	10	11	23	6	2.99	11.65
1	10	12	23	9	2.99	13.31
1	10	13	23	5	2.99	12.16
1	10	14	23	6	2.99	12.9
1	10	15	22	4	2.9	12.28
1	10	16	22	6	2.9	14.28
1	10	17	22	6	2.9	10.92
1	10	18	22	5	2.9	13.72
1	10	19	22	7	2.9	13.76
1	10	20	22	4	2.9	12.21
1	11	1	22	5	2.9	12.64
1	11	2	22	8	2.9	13.82
1	11	3	22	7	2.9	12.24
1	11	4	21	11	2.8	12
1	11	5	21	5	2.8	11.46
1	11	6	21	8	2.8	10.23
1	11	7	21	3	2.8	13.82
1	11	8	21	5	2.8	12.68
1	11	9	21	6	2.8	11.65
1	11	10	21	4	2.8	12.2
1	11	11	21	5	2.8	13.3
1	11	12	21	5	2.8	11.33
1	11	13	21	5	2.8	13.53
1	11	14	21	8	2.8	11.9
1	11	15	21	9	2.8	12.58
1	11	16	21	5	2.8	13.12
1	11	17	21	7	2.8	12.58
1	11	18	21	6	2.8	13.24
1	11	19	21	8	2.8	12.17
1	11	20	21	6	2.8	12.33
1	11	21	21	8	2.8	11.23
1	12	1	21	7	2.8	13.14
1	12	2	21	5	2.8	12.28
1	12	3	21	13	2.8	11.69
1	12	4	21	7	2.8	12.16
1	12	5	21	7	2.8	10.94
1	12	6	21	6	2.8	12.55
1	12	7	22	5	2.9	12.37
1	12	8	22	7	2.9	11.74
1	12	9	22	3	2.9	12.92
1	12	10	22	4	2.9	13.11
1	12	11	22	5	2.9	12.14
1	12	12	22	7	2.9	13.86
1	12	13	22	2	2.9	12.83
1	12	14	22	7	2.9	12.59
1	12	15	22	10	2.9	12.84
1	12	16	22	4	2.9	12.01
1	12	17	22	7	2.9	10.37
1	12	18	22	4	2.9	12.26
1	12	19	22	6	2.9	13.97
1	12	20	22	5	2.9	11.77
1	13	1	22	5	2.9	10.86
1	13	2	22	7	2.9	11.76
1	13	3	22	8	2.9	10.93
1	13	4	22	7	2.9	10.41
1	13	5	22	7	2.9	11.49
1	13	6	22	7	2.9	13.18
1	13	7	22	5	2.9	12.42
1	13	8	22	8	2.9	12.07
1	13	9	22	7	2.9	12.33
1	13	10	22	5	2.9	12.99
1	13	11	22	5	2.9	13.23
1	13	12	22	7	2.9	11.07
1	13	13	22	8	2.9	12.27
1	13	14	22	6	2.9	12.43
1	13	15	22	5	2.9	11.49
1	13	16	22	11	2.9	10.14
1	13	17	22	8	2.9	11.61
1	13	18	22	5	2.9	11.97
1	13	19	22	7	2.9	12.44
1	13	20	23	8	2.99	11.15
1	13	21	23	5	2.99	13.27
1	14	1	23	8	2.99	14.12
1	14	2	23	8	2.99	13.21
1	14	3	23	4	2.99	12.65
1	14	4	23	9	2.99	10.85
1	14	5	23	5	2.99	11.54
1	14	6	23	8	2.99	11.66
1	14	7	24	7	3.09	12.38
1	14	8	24	7	3.09	11.12
1	14	9	24	3	3.09	12.79
1	14	10	24	4	3.09	10.94
1	14	11	24	6	3.09	11.55
1	14	12	24	7	3.09	11.3
1	14	13	24	4	3.09	12.1
1	14	14	24	5	3.09	12.74
1	14	15	24	6	3.09	13.92
1	14	16	23	8	2.99	11.21
1	14	17	23	10	2.99	12.93
1	14	18	23	5	2.99	13.63
1	14	19	23	6	2.99	14.65
1	14	20	23	9	2.99	11.84
1	14	21	23	4	2.99	14.02
1	15	1	23	2	2.99	10.6
1	15	2	0	22	0.43	5.53
1	15	3	0	24	0.43	5.7
1	15	4	0	26	0.43	5.27
1	15	5	9	15	1.48	9.81
1	15	6	9	14	1.48	10.21
1	15	7	9	6	1.48	10.43
1	15	8	9	10	1.48	9.26
1	15	9	9	10	1.48	9.03
1	15	10	13	6	1.95	10.76
1	15	11	13	10	1.95	11.43
1	15	12	13	6	1.95	11.24
1	15	13	13	13	1.95	11.12
1	15	14	13	10	1.95	11.03
1	15	15	13	11	1.95	11.15
1	15	16	16	10	2.28	9.99
1	15	17	16	6	2.28	13.04
1	15	18	16	8	2.28	10.6
1	15	19	16	6	2.28	12.13
1	15	20	16	8	2.28	13.02
1	15	21	16	10	2.28	12.35
1	15	22	16	9	2.28	11.57
1	15	23	16	8	2.28	12.16
1	15	24	16	5	2.28	12.34
1	15	25	16	7	2.28	10.91
1	16	1	16	10	2.28	10.12
1	16	2	16	9	2.28	9.85
1	16	3	18	5	2.49	8.64
1	16	4	18	7	2.49	10.47
1	16	5	18	6	2.49	10.08
1	16	6	18	6	2.49	11.86
1	16	7	18	5	2.49	12.47
1	16	8	18	5	2.49	10.8
1	16	9	18	9	2.49	10.49
1	16	10	18	8	2.49	12.41
1	16	11	18	7	2.49	11.72
1	16	12	18	6	2.49	10.85
1	16	13	18	9	2.49	11.3
1	16	14	18	6	2.49	10.37
1	16	15	18	8	2.49	11.01
1	16	16	18	9	2.49	11.55
1	16	17	18	10	2.49	11.47
1	16	18	20	7	2.7	11.01
1	16	19	20	9	2.7	10.27
1	16	20	20	6	2.7	11.12
1	17	1	20	5	2.7	11.82
1	17	2	20	5	2.7	11.31
1	17	3	20	3	2.7	10.88
1	17	4	20	9	2.7	9.9
1	17	5	20	6	2.7	9.87
1	17	6	20	5	2.7	10.04
1	17	7	20	7	2.7	10.48
1	17	8	20	8	2.7	11.49
1	17	9	20	8	2.7	11.59
1	17	10	20	5	2.7	11.01
1	17	11	20	3	2.7	12.9
1	17	12	20	5	2.7	13
1	17	13	20	5	2.7	10.95
1	17	14	20	7	2.7	11.29
1	17	15	20	3	2.7	10.63
1	17	16	20	7	2.7	10.36
1	17	17	20	9	2.7	10.31
1	17	18	20	6	2.7	11.1
1	17	19	20	6	2.7	10.58
1	17	20	20	6	2.7	10.11
1	18	1	20	7	2.7	11.05
1	18	2	20	7	2.7	11.78
1	18	3	20	6	2.7	9.93
1	18	4	20	5	2.7	11.92
1	18	5	20	6	2.7	10.89
1	18	6	20	5	2.7	9.89
1	18	7	20	4	2.7	11.72
1	18	8	20	5	2.7	11.8
1	18	9	20	3	2.7	12.46
1	18	10	20	7	2.7	10.33
1	18	11	20	8	2.7	12.39
1	18	12	19	7	2.6	12.92
1	18	13	19	7	2.6	11.52
1	18	14	19	7	2.6	10.18
1	18	15	19	8	2.6	10.47
1	18	16	19	5	2.6	11.88
1	18	17	19	6	2.6	11.93
1	18	18	19	5	2.6	11.6
1	18	19	19	9	2.6	12.41
1	18	20	19	9	2.6	10.08
1	19	1	19	5	2.6	13.75
1	19	2	19	7	2.6	13.28
1	19	3	19	6	2.6	12.75
1	19	4	19	7	2.6	11.8
1	19	5	19	7	2.6	12.78
1	19	6	19	11	2.6	12.73
1	19	7	20	5	2.7	12.94
1	19	8	20	8	2.7	11.14
1	19	9	20	6	2.7	12.13
1	19	10	20	6	2.7	14.61
1	19	11	20	5	2.7	15.35
1	19	12	20	7	2.7	11.27
1	19	13	20	1	2.7	13.37
1	19	14	20	7	2.7	10.42
1	19	15	20	6	2.7	13.77
1	19	16	20	8	2.7	13.2
1	19	17	20	6	2.7	12.63
1	19	18	20	6	2.7	13.4
1	19	19	20	7	2.7	13.25
1	19	20	20	7	2.7	13.31
1	20	1	20	7	2.7	11.12
1	20	2	20	9	2.7	9.8
1	20	3	21	8	2.8	10.44
1	20	4	21	7	2.8	10.84
1	20	5	21	7	2.8	10.73
1	20	6	21	7	2.8	11.86
1	20	7	21	7	2.8	11.04
1	20	8	21	10	2.8	10.91
1	20	9	21	9	2.8	10.09
1	20	10	23	5	2.99	13.1
1	20	11	23	9	2.99	11.15
1	20	12	23	3	2.99	12.13
1	20	13	23	8	2.99	11.98
1	20	14	23	5	2.99	9.81
1	20	15	23	8	2.99	10.51
1	20	16	23	5	2.99	12.31
1	20	17	23	7	2.99	10.35
1	20	18	23	8	2.99	12.44
1	20	19	23	8	2.99	12.55
1	20	20	23	9	2.99	12.54
2	1	1	5	11	1	9.81
2	1	2	5	11	1	10.5
2	1	3	5	19	1	9.87
2	1	4	5	22	1	9.88
2	1	5	11	10	1.71	13.1
2	1	6	11	15	1.71	13.38
2	1	7	11	12	1.71	11.98
2	1	8	11	13	1.71	12.74
2	1	9	15	10	2.17	13.18
2	1	10	15	12	2.17	13.83
2	1	11	15	14	2.17	13.44
2	1	12	15	8	2.17	12.64
2	1	13	15	13	2.17	12.03
2	1	14	19	10	2.6	12.93
2	1	15	19	12	2.6	13.05
2	1	16	19	12	2.6	13.29
2	1	17	19	9	2.6	14.76
2	1	18	19	11	2.6	14.49
2	1	19	22	10	2.9	13.96
2	1	20	22	10	2.9	13.97
2	2	1	22	9	2.9	12.39
2	2	2	22	10	2.9	14.46
2	2	3	22	8	2.9	15.43
2	2	4	22	8	2.9	15.64
2	2	5	25	5	3.18	16.02
2	2	6	25	10	3.18	14.75
2	2	7	25	6	3.18	15.72
2	2	8	25	10	3.18	13.06
2	2	9	25	11	3.18	13.51
2	2	10	25	10	3.18	14.47
2	2	11	27	8	3.36	15.38
2	2	12	27	9	3.36	13.37
2	2	13	27	11	3.36	14.42
2	2	14	27	9	3.36	14.22
2	2	15	27	10	3.36	12.31
2	2	16	27	12	3.36	13.93
2	2	17	30	8	3.62	15.28
2	2	18	30	9	3.62	13.31
2	2	19	30	6	3.62	14.33
2	2	20	30	6	3.62	16.37
2	3	1	30	8	3.62	13.81
2	3	2	30	5	3.62	16.32
2	3	3	30	13	3.62	12.58
2	3	4	32	9	3.78	14.28
2	3	5	32	10	3.78	14.5
2	3	6	32	9	3.78	13.62
2	3	7	32	8	3.78	12.34
2	3	8	32	7	3.78	13.76
2	3	9	32	11	3.78	12.5
2	3	10	34	6	3.94	13.87
2	3	11	34	8	3.94	13.35
2	3	12	34	10	3.94	12.55
2	3	13	34	7	3.94	12.09
2	3	14	34	7	3.94	12.83
2	3	15	34	13	3.94	11.74
2	3	16	36	11	4.09	13.64
2	3	17	36	8	4.09	12.67
2	3	18	36	10	4.09	12.45
2	3	19	36	8	4.09	13.36
2	3	20	36	10	4.09	13.19
2	4	1	36	7	4.09	15.99
2	4	2	38	7	4.23	14.92
2	4	3	38	8	4.23	16.77
2	4	4	38	10	4.23	15.8
2	4	5	38	12	4.23	15.34
2	4	6	38	8	4.23	16.27
2	4	7	38	10	4.23	14.97
2	4	8	41	8	4.44	16.17
2	4	9	41	7	4.44	16.82
2	4	10	41	9	4.44	15.36
2	4	11	41	12	4.44	14.7
2	4	12	41	8	4.44	15.64
2	4	13	41	7	4.44	16.61
2	4	14	43	9	4.57	15.1
2	4	15	43	11	4.57	14.55
2	4	16	43	9	4.57	14.72
2	4	17	43	9	4.57	14.33
2	4	18	43	10	4.57	14.22
2	4	19	43	5	4.57	15.91
2	4	20	45	7	4.7	15.55
2	5	1	45	9	4.7	15.6
2	5	2	45	7	4.7	15.28
2	5	3	45	10	4.7	14.42
2	5	4	45	6	4.7	16.08
2	5	5	45	6	4.7	15.64
2	5	6	45	7	4.7	15.25
2	5	7	46	8	4.76	15.42
2	5	8	46	10	4.76	15
2	5	9	46	11	4.76	15.82
2	5	10	46	5	4.76	15.58
2	5	11	46	6	4.76	14.25
2	5	12	46	7	4.76	13.97
2	5	13	46	6	4.76	15.26
2	5	14	47	9	4.82	14.78
2	5	15	47	4	4.82	16.09
2	5	16	47	6	4.82	16.35
2	5	17	47	8	4.82	15.67
2	5	18	47	10	4.82	13.54
2	5	19	47	7	4.82	15.36
2	5	20	47	9	4.82	13.72
2	6	1	48	3	4.88	16.22
2	6	2	48	10	4.88	14.5
2	6	3	48	5	4.88	18.41
2	6	4	48	7	4.88	17.85
2	6	5	48	7	4.88	16.65
2	6	6	48	6	4.88	16.06
2	6	7	48	9	4.88	19.12
2	6	8	48	8	4.88	16.64
2	6	9	49	6	4.94	17.09
2	6	10	49	9	4.94	15.83
2	6	11	49	9	4.94	17.91
2	6	12	49	9	4.94	16.59
2	6	13	49	7	4.94	17.16
2	6	14	49	7	4.94	16.62
2	6	15	49	7	4.94	17.17
2	6	16	50	5	4.99	17.51
2	6	17	50	7	4.99	17.12
2	6	18	50	7	4.99	17.8
2	6	19	50	5	4.99	14.59
2	6	20	50	4	4.99	18.22
2	7	1	50	7	4.99	17.67
2	7	2	50	7	4.99	16.8
2	7	3	50	9	4.99	17.25
2	7	4	50	6	4.99	16.56
2	7	5	50	8	4.99	15.05
2	7	6	50	7	4.99	15.39
2	7	7	50	8	4.99	15.9
2	7	8	50	6	4.99	18.04
2	7	9	50	8	4.99	16.99
2	7	10	50	5	4.99	18.2
2	7	11	50	8	4.99	16.81
2	7	12	51	9	5.05	16.03
2	7	13	51	9	5.05	16.36
2	7	14	51	8	5.05	16.07
2	7	15	51	4	5.05	19.53
2	7	16	51	7	5.05	17.19
2	7	17	51	5	5.05	16.63
2	7	18	51	11	5.05	16.41
2	7	19	52	6	5.1	17.77
2	7	20	52	9	5.1	17.52
2	8	1	52	7	5.1	16.72
2	8	2	52	6	5.1	16.9
2	8	3	52	8	5.1	18.02
2	8	4	52	9	5.1	16.37
2	8	5	52	8	5.1	16.97
2	8	6	53	8	5.16	17.02
2	8	7	53	8	5.16	16.07
2	8	8	53	7	5.16	15.84
2	8	9	53	10	5.16	15.48
2	8	10	53	5	5.16	15.96
2	8	11	53	6	5.16	15.4
2	8	12	53	7	5.16	15.43
2	8	13	54	5	5.21	16.13
2	8	14	54	8	5.21	15.52
2	8	15	54	7	5.21	16.42
2	8	16	54	9	5.21	14.87
2	8	17	54	6	5.21	17.28
2	8	18	54	6	5.21	14.51
2	8	19	54	5	5.21	13.89
2	8	20	54	8	5.21	14.49
2	9	1	54	5	5.21	19.3
2	9	2	54	9	5.21	16.87
2	9	3	54	9	5.21	16.05
2	9	4	54	3	5.21	17.82
2	9	5	54	7	5.21	17.16
2	9	6	54	6	5.21	17.41
2	9	7	54	7	5.21	17.13
2	9	8	54	5	5.21	17.79
2	9	9	54	7	5.21	17.73
2	9	10	54	5	5.21	16.8
2	9	11	54	5	5.21	17.77
2	9	12	54	9	5.21	15.86
2	9	13	54	5	5.21	17.7
2	9	14	54	7	5.21	17.78
2	9	15	54	4	5.21	15.92
2	9	16	54	6	5.21	16.87
2	9	17	54	2	5.21	18.38
2	9	18	53	9	5.16	15.66
2	9	19	53	8	5.16	15.49
2	9	20	53	10	5.16	15.9
2	10	1	53	9	5.16	15.53
2	10	2	53	5	5.16	18.79
2	10	3	53	5	5.16	17.03
2	10	4	53	6	5.16	18.31
2	10	5	54	6	5.21	18.99
2	10	6	54	4	5.21	17.48
2	10	7	54	5	5.21	17.27
2	10	8	54	3	5.21	18.39
2	10	9	54	5	5.21	17.07
2	10	10	54	4	5.21	17.7
2	10	11	54	5	5.21	16.22
2	10	12	54	5	5.21	16.97
2	10	13	54	7	5.21	16.75
2	10	14	54	10	5.21	16.59
2	10	15	53	8	5.16	15.18
2	10	16	53	9	5.16	15.77
2	10	17	53	9	5.16	16.15
2	10	18	53	9	5.16	15.86
2	10	19	53	6	5.16	16.21
2	10	20	53	5	5.16	18.69
2	11	1	53	5	5.16	16.79
2	11	2	54	6	5.21	17.43
2	11	3	54	5	5.21	17.3
2	11	4	54	7	5.21	15.08
2	11	5	54	5	5.21	16.72
2	11	6	54	7	5.21	15.56
2	11	7	54	7	5.21	15.17
2	11	8	54	3	5.21	16.95
2	11	9	54	8	5.21	14.72
2	11	10	54	8	5.21	16.06
2	11	11	54	5	5.21	14.78
2	11	12	54	5	5.21	16.72
2	11	13	54	6	5.21	14.24
2	11	14	54	8	5.21	16.1
2	11	15	54	7	5.21	15.84
2	11	16	54	6	5.21	16.34
2	11	17	54	8	5.21	15.79
2	11	18	54	6	5.21	15.3
2	11	19	54	5	5.21	15.7
2	11	20	54	7	5.21	15.99
2	12	1	54	9	5.21	14.7
2	12	2	54	9	5.21	17.47
2	12	3	54	6	5.21	16.66
2	12	4	54	7	5.21	16.67
2	12	5	54	7	5.21	16.48
2	12	6	55	6	5.26	16.51
2	12	7	55	6	5.26	16.32
2	12	8	55	8	5.26	16.49
2	12	9	55	8	5.26	16.27
2	12	10	55	9	5.26	17.23
2	12	11	55	5	5.26	17.45
2	12	12	55	6	5.26	16.23
2	12	13	55	2	5.26	16.92
2	12	14	55	8	5.26	16.21
2	12	15	55	7	5.26	16.93
2	12	16	55	7	5.26	16.98
2	12	17	55	4	5.26	17.39
2	12	18	55	9	5.26	17.34
2	12	19	55	7	5.26	16.18
2	12	20	55	7	5.26	15.83
2	13	1	56	9	5.31	17.75
2	13	2	56	6	5.31	19.32
2	13	3	56	6	5.31	18.77
2	13	4	56	9	5.31	16.8
2	13	5	56	7	5.31	17.38
2	13	6	56	3	5.31	18.26
2	13	7	56	6	5.31	17.44
2	13	8	56	9	5.31	16.64
2	13	9	57	8	5.36	16.13
2	13	10	57	4	5.36	18.1
2	13	11	57	9	5.36	15.17
2	13	12	57	7	5.36	16.54
2	13	13	57	4	5.36	16.94
2	13	14	57	5	5.36	17.97
2	13	15	57	8	5.36	15.75
2	13	16	57	6	5.36	16.83
2	13	17	57	9	5.36	16.09
2	13	18	57	5	5.36	18.54
2	13	19	57	2	5.36	18.23
2	13	20	57	8	5.36	16.6
2	14	1	57	7	5.36	18.32
2	14	2	57	5	5.36	17.29
2	14	3	57	7	5.36	16.8
2	14	4	57	9	5.36	17.14
2	14	5	58	10	5.41	17.77
2	14	6	58	9	5.41	16.27
2	14	7	58	10	5.41	18.1
2	14	8	58	2	5.41	17.93
2	14	9	58	3	5.41	17.72
2	14	10	58	10	5.41	16.87
2	14	11	58	8	5.41	17.53
2	14	12	60	8	5.51	17.05
2	14	13	60	8	5.51	17.16
2	14	14	60	8	5.51	16.89
2	14	15	60	9	5.51	16.87
2	14	16	60	4	5.51	17.35
2	14	17	60	4	5.51	17.9
2	14	18	60	5	5.51	18.52
2	14	19	60	7	5.51	17.07
2	14	20	61	7	5.56	17.07
2	15	1	61	5	5.56	18.87
2	15	2	61	6	5.56	18.87
2	15	3	61	11	5.56	18.62
2	15	4	61	8	5.56	17.69
2	15	5	61	10	5.56	16.83
2	15	6	61	4	5.56	18.3
2	15	7	62	8	5.6	19.17
2	15	8	62	6	5.6	17.01
2	15	9	62	5	5.6	19.05
2	15	10	62	7	5.6	18.19
2	15	11	62	8	5.6	17.14
2	15	12	62	5	5.6	17.38
2	15	13	62	7	5.6	18.88
2	15	14	62	7	5.6	16.97
2	15	15	62	11	5.6	15.73
2	15	16	62	7	5.6	17.19
2	15	17	62	7	5.6	18.15
2	15	18	62	6	5.6	17.15
2	15	19	62	8	5.6	16.9
2	15	20	62	9	5.6	15.83
2	16	1	62	8	5.6	16.8
2	16	2	64	8	5.69	17.39
2	16	3	64	8	5.69	17.55
2	16	4	64	7	5.69	17.14
2	16	5	64	6	5.69	17.72
2	16	6	64	4	5.69	19.16
2	16	7	64	5	5.69	17.09
2	16	8	64	4	5.69	17.36
2	16	9	64	4	5.69	18.83
2	16	10	64	2	5.69	19.18
2	16	11	63	9	5.65	17.11
2	16	12	63	5	5.65	17.99
2	16	13	63	4	5.65	22.42
2	16	14	63	5	5.65	17.82
2	16	15	63	10	5.65	16.62
2	16	16	63	9	5.65	16.22
2	16	17	63	7	5.65	16.43
2	16	18	64	7	5.69	18.42
2	16	19	64	4	5.69	16.55
2	16	20	64	4	5.69	18.07
2	17	1	64	5	5.69	18.99
2	17	2	64	8	5.69	19.34
2	17	3	64	7	5.69	19.06
2	17	4	64	7	5.69	16.84
2	17	5	64	7	5.69	17.32
2	17	6	64	3	5.69	18.99
2	17	7	64	8	5.69	17.09
2	17	8	64	4	5.69	16.39
2	17	9	64	8	5.69	17.57
2	17	10	64	11	5.69	16
2	17	11	64	4	5.69	16.27
2	17	12	64	10	5.69	15.68
2	17	13	65	6	5.74	17.09
2	17	14	65	6	5.74	16.55
2	17	15	65	3	5.74	17.35
2	17	16	65	3	5.74	17.6
2	17	17	65	7	5.74	16.94
2	17	18	65	4	5.74	17.24
2	17	19	65	6	5.74	17.71
2	17	20	65	7	5.74	16.97
2	18	1	65	9	5.74	17.36
2	18	2	65	7	5.74	17.97
2	18	3	65	9	5.74	16.5
2	18	4	65	4	5.74	17.8
2	18	5	65	4	5.74	17.53
2	18	6	65	5	5.74	17.26
2	18	7	65	2	5.74	17.74
2	18	8	65	7	5.74	16.89
2	18	9	65	6	5.74	16.28
2	18	10	65	7	5.74	17.14
2	18	11	65	5	5.74	16.47
2	18	12	65	8	5.74	16.68
2	18	13	65	7	5.74	17.11
2	18	14	65	9	5.74	16.68
2	18	15	65	6	5.74	18.13
2	18	16	65	8	5.74	16.79
2	18	17	65	4	5.74	16.85
2	18	18	65	3	5.74	17.02
2	18	19	65	9	5.74	16.84
2	18	20	65	6	5.74	17.15
2	19	1	65	5	5.74	19.39
2	19	2	65	8	5.74	18.01
2	19	3	65	5	5.74	17.75
2	19	4	65	5	5.74	17.76
2	19	5	65	7	5.74	17.8
2	19	6	65	7	5.74	16.2
2	19	7	65	4	5.74	17.71
2	19	8	65	7	5.74	16.79
2	19	9	65	7	5.74	16.99
2	19	10	65	6	5.74	17.41
2	19	11	65	5	5.74	16.98
2	19	12	65	6	5.74	16.88
2	19	13	65	8	5.74	17.35
2	19	14	65	7	5.74	17.06
2	19	15	65	6	5.74	16.93
2	19	16	65	6	5.74	17.81
2	19	17	65	4	5.74	17.4
2	19	18	65	7	5.74	17.13
2	19	19	65	6	5.74	16.86
2	19	20	65	1	5.74	17.97
2	20	1	65	6	5.74	17.51
2	20	2	65	4	5.74	18.01
2	20	3	65	6	5.74	16.93
2	20	4	64	9	5.69	16.78
2	20	5	64	2	5.69	19.19
2	20	6	64	10	5.69	18.16
2	20	7	64	7	5.69	16.81
2	20	8	64	6	5.69	17.44
2	20	9	64	8	5.69	17.6
2	20	10	64	7	5.69	17.18
2	20	11	65	9	5.74	16.78
2	20	12	65	9	5.74	16.26
2	20	13	65	5	5.74	17.02
2	20	14	65	8	5.74	16.88
2	20	15	65	6	5.74	18.08
2	20	16	65	7	5.74	17.98
2	20	17	65	10	5.74	17.43
2	20	18	66	8	5.78	16.28
2	20	19	66	7	5.78	17.51
2	20	20	66	9	5.78	17.31
3	1	1	5	6	1	4.66
3	1	2	5	7	1	6.84
3	1	3	5	9	1	5.67
3	1	4	5	7	1	6.06
3	1	5	5	7	1	5.95
3	1	6	5	6	1	5.67
3	1	7	5	8	1	6.19
3	1	8	6	8	1.12	5.41
3	1	9	6	8	1.12	6.04
3	1	10	6	10	1.12	5.15
3	1	11	6	6	1.12	5.61
3	1	12	6	8	1.12	5
3	1	13	6	7	1.12	6.91
3	1	14	6	7	1.12	5.2
3	1	15	7	7	1.24	4.83
3	1	16	7	5	1.24	7.1
3	1	17	7	8	1.24	6.46
3	1	18	7	6	1.24	5.96
3	1	19	7	9	1.24	4.75
3	1	20	7	6	1.24	5.81
3	2	1	7	5	1.24	7.41
3	2	2	7	9	1.24	6.05
3	2	3	8	5	1.36	7.91
3	2	4	8	6	1.36	7.56
3	2	5	8	9	1.36	8.01
3	2	6	8	7	1.36	7.71
3	2	7	8	7	1.36	7.94
3	2	8	8	5	1.36	7.01
3	2	9	8	5	1.36	7.55
3	2	10	8	7	1.36	8.16
3	2	11	8	5	1.36	7.26
3	2	12	8	6	1.36	6.87
3	2	13	8	5	1.36	8.45
3	2	14	8	6	1.36	7.95
3	2	15	8	6	1.36	8.95
3	2	16	8	7	1.36	7.68
3	2	17	8	8	1.36	7.47
3	2	18	8	6	1.36	7.29
3	2	19	8	7	1.36	7.33
3	2	20	8	5	1.36	6.81
3	2	21	8	7	1.36	7.52
3	3	1	8	3	1.36	7.61
3	3	2	8	6	1.36	7.33
3	3	3	8	5	1.36	7.23
3	3	4	8	7	1.36	6.13
3	3	5	8	4	1.36	6.11
3	3	6	8	4	1.36	7.59
3	3	7	8	5	1.36	8.27
3	3	8	8	3	1.36	7.94
3	3	9	8	5	1.36	6.44
3	3	10	6	5	1.12	6.17
3	3	11	6	7	1.12	6.87
3	3	12	6	7	1.12	6.18
3	3	13	6	5	1.12	6.29
3	3	14	6	6	1.12	6.31
3	3	15	6	6	1.12	7.17
3	3	16	6	6	1.12	7.42
3	3	17	6	5	1.12	6.9
3	3	18	6	8	1.12	6.55
3	3	19	6	6	1.12	7.54
3	3	20	6	6	1.12	6.22
3	3	21	6	3	1.12	7.43
3	3	22	6	6	1.12	4.96
3	4	1	6	7	1.12	6.07
3	4	2	6	7	1.12	5.98
3	4	3	6	9	1.12	6.18
3	4	4	6	7	1.12	7.31
3	4	5	6	6	1.12	6.01
3	4	6	6	6	1.12	5.17
3	4	7	6	7	1.12	6.49
3	4	8	6	6	1.12	8.02
3	4	9	6	8	1.12	6.8
3	4	10	6	8	1.12	5.04
3	4	11	6	8	1.12	7.98
3	4	12	6	7	1.12	6.37
3	4	13	6	7	1.12	7.16
3	4	14	7	7	1.24	6.92
3	4	15	7	6	1.24	7.24
3	4	16	7	6	1.24	7.3
3	4	17	7	8	1.24	6.34
3	4	18	7	4	1.24	6.13
3	4	19	7	6	1.24	5.46
3	4	20	7	4	1.24	8.53
3	4	21	7	7	1.24	6.2
3	4	22	7	5	1.24	7.87
3	4	23	7	6	1.24	7.99
3	5	1	7	8	1.24	10.09
3	5	2	7	3	1.24	9.46
3	5	3	7	4	1.24	10.74
3	5	4	7	4	1.24	11.43
3	5	5	7	7	1.24	10.05
3	5	6	7	8	1.24	7.73
3	5	7	7	5	1.24	10.22
3	5	8	7	6	1.24	8.19
3	5	9	7	7	1.24	9.25
3	5	10	7	8	1.24	10.5
3	5	11	7	8	1.24	10.54
3	5	12	7	5	1.24	8.23
3	5	13	7	9	1.24	9.79
3	5	14	7	7	1.24	8.96
3	5	15	7	6	1.24	9.83
3	5	16	7	5	1.24	10.1
3	5	17	7	6	1.24	10.6
3	5	18	7	7	1.24	9.94
3	5	19	7	9	1.24	11.01
3	5	20	7	6	1.24	8.26
3	5	21	7	7	1.24	8.05
3	5	22	7	3	1.24	7.99
3	5	23	7	7	1.24	9.51
3	5	24	7	8	1.24	10.43
3	5	25	7	7	1.24	8.16
3	6	1	7	9	1.24	6.84
3	6	2	7	9	1.24	7.12
3	6	3	7	10	1.24	7.51
3	6	4	7	6	1.24	7.69
3	6	5	7	9	1.24	7.5
3	6	6	9	6	1.48	8.66
3	6	7	9	7	1.48	7.85
3	6	8	9	9	1.48	7.88
3	6	9	9	4	1.48	9.28
3	6	10	9	6	1.48	9.21
3	6	11	9	6	1.48	7.49
3	6	12	9	7	1.48	7.83
3	6	13	9	7	1.48	8.28
3	6	14	9	3	1.48	9.71
3	6	15	9	7	1.48	6.67
3	6	16	9	7	1.48	8.4
3	6	17	9	7	1.48	7.92
3	6	18	9	8	1.48	7.46
3	6	19	9	8	1.48	7.63
3	6	20	9	7	1.48	9.27
3	6	21	9	9	1.48	9.38
3	6	22	9	5	1.48	7.2
3	6	23	9	5	1.48	8.7
3	7	1	9	6	1.48	9.06
3	7	2	10	7	1.6	9.19
3	7	3	10	7	1.6	7.5
3	7	4	10	5	1.6	9.21
3	7	5	10	4	1.6	9.7
3	7	6	10	8	1.6	7.83
3	7	7	10	9	1.6	7.32
3	7	8	10	5	1.6	9.59
3	7	9	10	6	1.6	7.61
3	7	10	10	7	1.6	8.74
3	7	11	10	6	1.6	7.86
3	7	12	10	7	1.6	8.88
3	7	13	10	8	1.6	8
3	7	14	10	9	1.6	8.47
3	7	15	10	6	1.6	8.68
3	7	16	10	5	1.6	9.39
3	7	17	10	8	1.6	7.54
3	7	18	11	6	1.71	9.07
3	7	19	11	6	1.71	8.11
3	7	20	11	7	1.71	9
3	7	21	11	7	1.71	8.49
3	7	22	11	6	1.71	8.97
3	7	23	11	8	1.71	7.96
3	7	24	11	5	1.71	7.63
3	8	1	11	9	1.71	9.36
3	8	2	11	6	1.71	8.17
3	8	3	11	4	1.71	9.8
3	8	4	11	8	1.71	8.57
3	8	5	11	8	1.71	8.37
3	8	6	12	6	1.83	9.45
3	8	7	12	5	1.83	7.03
3	8	8	12	9	1.83	8.54
3	8	9	12	8	1.83	8.81
3	8	10	12	7	1.83	8.84
3	8	11	12	7	1.83	8.67
3	8	12	12	10	1.83	7.81
3	8	13	13	8	1.95	7.54
3	8	14	13	7	1.95	8.59
3	8	15	13	5	1.95	9.56
3	8	16	13	6	1.95	8.45
3	8	17	13	8	1.95	9.02
3	8	18	13	7	1.95	9.23
3	8	19	13	8	1.95	9.43
3	8	20	13	7	1.95	10.21
3	8	21	14	5	2.06	7.33
3	9	1	14	7	2.06	11.44
3	9	2	14	6	2.06	9.02
3	9	3	14	7	2.06	8.71
3	9	4	14	5	2.06	9.9
3	9	5	14	8	2.06	9.57
3	9	6	14	6	2.06	9.47
3	9	7	14	7	2.06	8.62
3	9	8	14	7	2.06	8.49
3	9	9	14	7	2.06	9.8
3	9	10	14	7	2.06	8.84
3	9	11	14	7	2.06	10.32
3	9	12	14	7	2.06	9.28
3	9	13	14	8	2.06	8.91
3	9	14	14	5	2.06	10.01
3	9	15	14	7	2.06	7.76
3	9	16	14	6	2.06	10.19
3	9	17	14	9	2.06	8.17
3	9	18	14	5	2.06	9.81
3	9	19	14	5	2.06	9.63
3	9	20	14	5	2.06	9.72
3	9	21	14	4	2.06	10.14
3	9	22	14	3	2.06	7.75
3	10	1	14	5	2.06	11.55
3	10	2	14	6	2.06	10.7
3	10	3	14	5	2.06	11.59
3	10	4	14	9	2.06	8.73
3	10	5	14	6	2.06	9.57
3	10	6	14	7	2.06	10.89
3	10	7	14	7	2.06	10.26
3	10	8	14	5	2.06	9.77
3	10	9	14	8	2.06	7.54
3	10	10	14	8	2.06	8.4
3	10	11	14	8	2.06	8.9
3	10	12	14	6	2.06	8.93
3	10	13	14	6	2.06	8.57
3	10	14	15	5	2.17	8.34
3	10	15	15	1	2.17	10.71
3	10	16	15	2	2.17	10.81
3	10	17	15	4	2.17	11.93
3	10	18	15	5	2.17	9.48
3	10	19	15	6	2.17	10.1
3	10	20	15	6	2.17	10.63
3	10	21	15	5	2.17	10.88
3	10	22	15	6	2.17	9.82
3	11	1	15	3	2.17	13.93
3	11	2	15	3	2.17	14.14
3	11	3	15	8	2.17	11.39
3	11	4	14	6	2.06	11.95
3	11	5	14	5	2.06	11.73
3	11	6	14	8	2.06	12.16
3	11	7	14	7	2.06	11.42
3	11	8	14	4	2.06	10.24
3	11	9	14	6	2.06	10
3	11	10	14	7	2.06	11.73
3	11	11	14	6	2.06	12.28
3	11	12	14	5	2.06	10.59
3	11	13	14	1	2.06	13.6
3	11	14	14	7	2.06	11.28
3	11	15	14	5	2.06	11.57
3	11	16	14	5	2.06	14.31
3	11	17	14	6	2.06	10.21
3	11	18	14	5	2.06	13.5
3	11	19	14	7	2.06	10.92
3	11	20	14	8	2.06	13.09
3	11	21	13	5	1.95	12.99
3	11	22	13	7	1.95	11.76
3	11	23	13	5	1.95	13.25
3	11	24	13	5	1.95	10.42
3	11	25	13	7	1.95	11.22
3	11	26	14	7	2.06	11.45
3	12	1	14	5	2.06	10.07
3	12	2	13	6	1.95	9.97
3	12	3	13	5	1.95	10.57
3	12	4	13	10	1.95	9.33
3	12	5	13	6	1.95	9.47
3	12	6	13	8	1.95	8.49
3	12	7	13	6	1.95	11.19
3	12	8	13	7	1.95	9.64
3	12	9	13	8	1.95	9.85
3	12	10	14	5	2.06	10.35
3	12	11	14	6	2.06	11.42
3	12	12	14	6	2.06	10.98
3	12	13	14	5	2.06	10.03
3	12	14	14	8	2.06	9.82
3	12	15	14	8	2.06	9.89
3	12	16	14	9	2.06	10.64
3	12	17	14	6	2.06	10.2
3	12	18	14	6	2.06	11.32
3	12	19	14	5	2.06	11.15
3	12	20	14	10	2.06	9.98
3	12	21	14	5	2.06	10.59
3	13	1	14	5	2.06	11.87
3	13	2	14	8	2.06	9.56
3	13	3	14	6	2.06	10.61
3	13	4	14	7	2.06	10.75
3	13	5	14	7	2.06	9.75
3	13	6	14	6	2.06	9.33
3	13	7	14	8	2.06	9.31
3	13	8	14	8	2.06	10.15
3	13	9	14	8	2.06	9.91
3	13	10	14	6	2.06	9.52
3	13	11	14	6	2.06	10.37
3	13	12	14	6	2.06	9.75
3	13	13	14	6	2.06	10.41
3	13	14	14	7	2.06	8.05
3	13	15	14	7	2.06	9.49
3	13	16	14	8	2.06	9.62
3	13	17	14	8	2.06	9.94
3	13	18	14	9	2.06	9.14
3	13	19	14	7	2.06	10.97
3	13	20	14	6	2.06	9.3
3	13	21	15	7	2.17	10.52
3	14	1	15	5	2.17	11.15
3	14	2	15	5	2.17	11.06
3	14	3	15	5	2.17	12.49
3	14	4	15	7	2.17	10.98
3	14	5	15	7	2.17	9.72
3	14	6	15	7	2.17	10.93
3	14	7	15	7	2.17	9.98
3	14	8	15	6	2.17	10.2
3	14	9	15	4	2.17	11.56
3	14	10	14	5	2.06	10.6
3	14	11	14	6	2.06	10.4
3	14	12	14	6	2.06	10.26
3	14	13	14	7	2.06	10.47
3	14	14	14	6	2.06	11.21
3	14	15	14	5	2.06	10.05
3	14	16	14	5	2.06	10.93
3	14	17	14	5	2.06	12.39
3	14	18	14	5	2.06	11.63
3	14	19	13	7	1.95	9
3	14	20	13	8	1.95	8.57
3	14	21	13	6	1.95	10.29
3	14	22	13	6	1.95	9.61
3	15	1	13	3	1.95	10.35
3	15	2	13	5	1.95	11.79
3	15	3	13	6	1.95	11.7
3	15	4	13	5	1.95	10.08
3	15	5	13	7	1.95	9.91
3	15	6	13	4	1.95	10.14
3	15	7	13	6	1.95	10.72
3	15	8	12	9	1.83	10.43
3	15	9	12	8	1.83	10.17
3	15	10	12	9	1.83	9.32
3	15	11	12	7	1.83	8.82
3	15	12	12	7	1.83	10.16
3	15	13	12	7	1.83	9.55
3	15	14	12	6	1.83	10.35
3	15	15	13	5	1.95	9.81
3	15	16	13	7	1.95	10.2
3	15	17	13	7	1.95	10.27
3	15	18	13	9	1.95	7.91
3	15	19	13	8	1.95	10.73
3	15	20	13	8	1.95	9.87
3	15	21	13	7	1.95	9.97
3	16	1	13	7	1.95	11.49
3	16	2	14	5	2.06	11.21
3	16	3	14	8	2.06	10.29
3	16	4	14	10	2.06	10.28
3	16	5	14	6	2.06	11.59
3	16	6	14	9	2.06	10.46
3	16	7	14	4	2.06	12.12
3	16	8	14	7	2.06	10.01
3	16	9	15	8	2.17	10.93
3	16	10	15	7	2.17	11.45
3	16	11	15	5	2.17	11.75
3	16	12	15	6	2.17	13.05
3	16	13	15	7	2.17	10.76
3	16	14	15	6	2.17	11.04
3	16	15	15	8	2.17	10.75
3	16	16	15	7	2.17	9.86
3	16	17	15	7	2.17	10.94
3	16	18	15	6	2.17	10.52
3	16	19	15	9	2.17	11.07
3	16	20	15	5	2.17	10.79
3	16	21	15	6	2.17	11.25
3	16	22	15	6	2.17	10.13
3	17	1	15	5	2.17	9.98
3	17	2	15	7	2.17	11.15
3	17	3	15	9	2.17	8.25
3	17	4	15	6	2.17	11.23
3	17	5	15	6	2.17	8.05
3	17	6	15	5	2.17	12.07
3	17	7	15	5	2.17	9.76
3	17	8	15	4	2.17	11.1
3	17	9	15	7	2.17	10.93
3	17	10	15	8	2.17	9.08
3	17	11	15	6	2.17	11.54
3	17	12	15	5	2.17	11.71
3	17	13	15	3	2.17	12.06
3	17	14	14	4	2.06	10.39
3	17	15	14	6	2.06	11.44
3	17	16	14	5	2.06	10.77
3	17	17	14	8	2.06	10.05
3	17	18	14	5	2.06	11
3	17	19	14	5	2.06	10.04
3	17	20	14	7	2.06	11.04
3	17	21	14	5	2.06	10.26
3	17	22	14	7	2.06	9.63
3	17	23	14	9	2.06	10.54
3	18	1	14	8	2.06	12.07
3	18	2	14	8	2.06	11.37
3	18	3	14	8	2.06	10.95
3	18	4	14	6	2.06	12.32
3	18	5	14	6	2.06	10.52
3	18	6	14	9	2.06	11.73
3	18	7	14	9	2.06	9.44
3	18	8	14	6	2.06	10.97
3	18	9	14	8	2.06	10.67
3	18	10	15	8	2.17	10.07
3	18	11	15	8	2.17	11.96
3	18	12	15	7	2.17	10.36
3	18	13	15	9	2.17	9.65
3	18	14	15	7	2.17	10.74
3	18	15	15	8	2.17	11.46
3	18	16	15	6	2.17	9.92
3	18	17	16	7	2.28	10.66
3	18	18	16	6	2.28	10.46
3	18	19	16	7	2.28	10.64
3	18	20	16	8	2.28	11.02
3	18	21	16	8	2.28	10.11
3	19	1	16	7	2.28	12.48
3	19	2	16	5	2.28	9.72
3	19	3	16	6	2.28	9.23
3	19	4	16	7	2.28	10.75
3	19	5	16	6	2.28	10.96
3	19	6	16	5	2.28	11.23
3	19	7	16	4	2.28	12.72
3	19	8	16	4	2.28	12.05
3	19	9	16	6	2.28	10.63
3	19	10	16	5	2.28	11.21
3	19	11	16	8	2.28	10.24
3	19	12	16	6	2.28	12.38
3	19	13	16	8	2.28	9.14
3	19	14	15	7	2.17	11.07
3	19	15	15	7	2.17	11.28
3	19	16	15	7	2.17	8.47
3	19	17	15	6	2.17	10.97
3	19	18	15	10	2.17	9.33
3	19	19	15	3	2.17	11.83
3	19	20	15	6	2.17	11.53
3	19	21	15	4	2.17	11.98
3	20	1	15	10	2.17	11.42
3	20	2	16	5	2.28	13.7
3	20	3	16	5	2.28	11.57
3	20	4	16	5	2.28	12.36
3	20	5	16	8	2.28	11.13
3	20	6	16	7	2.28	12.43
3	20	7	16	4	2.28	12.08
3	20	8	16	9	2.28	11.57
3	20	9	16	7	2.28	11.5
3	20	10	16	4	2.28	12.86
3	20	11	16	9	2.28	11.19
3	20	12	16	8	2.28	10.18
3	20	13	16	7	2.28	10.04
3	20	14	16	7	2.28	11.16
3	20	15	16	6	2.28	11.7
3	20	16	16	7	2.28	11.38
3	20	17	16	8	2.28	11.01
3	20	18	17	6	2.39	11.7
3	20	19	17	10	2.39	10.43
3	20	20	17	5	2.39	11.27
3	20	21	17	5	2.39	11.97
3	20	22	17	7	2.39	12.71
3	21	1	17	5	2.39	10.31
3	21	2	17	7	2.39	11.91
3	21	3	17	9	2.39	10.35
3	21	4	17	5	2.39	11.92
3	21	5	17	2	2.39	11.76
3	21	6	17	6	2.39	11.68
3	21	7	17	5	2.39	12.7
3	21	8	17	4	2.39	10.97
3	21	9	17	3	2.39	12.91
3	21	10	17	5	2.39	12.49
3	21	11	17	7	2.39	9.91
3	21	12	17	5	2.39	12.23
3	21	13	17	7	2.39	10.14
3	21	14	17	4	2.39	10.1
3	21	15	16	7	2.28	11.02
3	21	16	16	7	2.28	10.77
3	21	17	16	9	2.28	8.98
3	21	18	16	9	2.28	9.48
3	21	19	16	9	2.28	9.03
3	21	20	16	6	2.28	9.75
3	21	21	16	7	2.28	9.84
3	22	1	16	3	2.28	11.99
3	22	2	17	2	2.39	12.8
3	22	3	17	5	2.39	10
3	22	4	17	6	2.39	10.57
3	22	5	17	6	2.39	9.82
3	22	6	17	6	2.39	10.57
3	22	7	17	5	2.39	10.56
3	22	8	17	5	2.39	11.57
3	22	9	17	7	2.39	9.01
3	22	10	17	7	2.39	9.54
3	22	11	16	6	2.28	9.71
3	22	12	16	6	2.28	10.66
3	22	13	16	8	2.28	11.22
3	22	14	16	4	2.28	11.94
3	22	15	16	6	2.28	9.66
3	22	16	16	6	2.28	10.37
3	22	17	16	7	2.28	11.53
3	22	18	16	6	2.28	8.73
3	22	19	16	3	2.28	10.14
3	22	20	16	6	2.28	9.68
3	23	1	16	7	2.28	10.6
3	23	2	16	6	2.28	9.82
3	23	3	16	6	2.28	10.29
3	23	4	16	7	2.28	10.07
3	23	5	16	7	2.28	11.12
3	23	6	16	6	2.28	11.45
3	23	7	16	8	2.28	9.66
3	23	8	16	7	2.28	9.91
3	23	9	16	7	2.28	9.92
3	23	10	16	6	2.28	8.59
3	23	11	16	7	2.28	10.22
3	23	12	16	6	2.28	9.64
3	23	13	16	8	2.28	10.09
3	23	14	16	7	2.28	9.61
3	23	15	17	3	2.39	11.23
3	23	16	17	6	2.39	10.91
3	23	17	17	3	2.39	12.68
3	23	18	17	7	2.39	9.36
3	23	19	17	6	2.39	11.67
3	23	20	17	8	2.39	11.62
4	1	1	5	11	1	6.16
4	1	2	5	14	1	7.01
4	1	3	5	16	1	7.68
4	1	4	5	15	1	7.14
4	1	5	10	8	1.6	8.88
4	1	6	10	12	1.6	8.47
4	1	7	10	15	1.6	7.72
4	1	8	10	14	1.6	9.14
4	1	9	10	16	1.6	8.72
4	1	10	16	10	2.28	10.61
4	1	11	16	13	2.28	9.64
4	1	12	16	9	2.28	9.44
4	1	13	16	12	2.28	10.12
4	1	14	16	8	2.28	9.06
4	1	15	19	10	2.6	10.35
4	1	16	19	9	2.6	10.08
4	1	17	19	13	2.6	9.87
4	1	18	19	13	2.6	9.66
4	1	19	19	9	2.6	9.05
4	1	20	22	12	2.9	9.89
4	1	21	22	9	2.9	10.76
4	2	1	22	6	2.9	8.08
4	2	2	22	8	2.9	10.86
4	2	3	22	10	2.9	10.49
4	2	4	22	7	2.9	11.58
4	2	5	22	11	2.9	9.71
4	2	6	24	8	3.09	11.77
4	2	7	24	10	3.09	11.08
4	2	8	24	9	3.09	10.83
4	2	9	24	10	3.09	10.68
4	2	10	24	11	3.09	10.19
4	2	11	24	10	3.09	9.74
4	2	12	27	9	3.36	10.56
4	2	13	27	4	3.36	12.79
4	2	14	27	8	3.36	10.21
4	2	15	27	6	3.36	11.65
4	2	16	27	8	3.36	10.8
4	2	17	27	8	3.36	11.47
4	2	18	27	8	3.36	10.23
4	2	19	28	4	3.45	11.47
4	2	20	28	8	3.45	10.15
4	2	21	28	5	3.45	11.88
4	3	1	28	6	3.45	11.22
4	3	2	28	7	3.45	11.04
4	3	3	28	9	3.45	10.41
4	3	4	28	9	3.45	12.15
4	3	5	28	9	3.45	11.58
4	3	6	29	7	3.54	10.24
4	3	7	29	7	3.54	9.71
4	3	8	29	8	3.54	10.61
4	3	9	29	6	3.54	10.65
4	3	10	29	8	3.54	10.75
4	3	11	29	5	3.54	11.46
4	3	12	29	10	3.54	11.11
4	3	13	30	6	3.62	11.46
4	3	14	30	7	3.62	9.82
4	3	15	30	5	3.62	11.32
4	3	16	30	9	3.62	9.22
4	3	17	30	6	3.62	10.17
4	3	18	30	6	3.62	11.03
4	3	19	30	9	3.62	10.84
4	3	20	30	11	3.62	11.45
4	4	1	31	5	3.7	12.46
4	4	2	31	8	3.7	10.39
4	4	3	31	9	3.7	11.01
4	4	4	31	8	3.7	9.98
4	4	5	31	6	3.7	10.41
4	4	6	31	6	3.7	10.59
4	4	7	31	7	3.7	11.72
4	4	8	31	7	3.7	11.76
4	4	9	32	10	3.78	10.57
4	4	10	32	8	3.78	9.4
4	4	11	32	8	3.78	10.39
4	4	12	32	9	3.78	11.02
4	4	13	32	6	3.78	10.24
4	4	14	32	7	3.78	9.5
4	4	15	32	7	3.78	9.93
4	4	16	34	6	3.94	9.72
4	4	17	34	6	3.94	11.43
4	4	18	34	7	3.94	10.99
4	4	19	34	7	3.94	9.67
4	4	20	34	8	3.94	10.86
4	5	1	34	6	3.94	10.85
4	5	2	34	9	3.94	10.21
4	5	3	34	7	3.94	10.6
4	5	4	35	7	4.01	9.78
4	5	5	35	8	4.01	9.15
4	5	6	35	7	4.01	10.23
4	5	7	35	5	4.01	10.23
4	5	8	35	8	4.01	11.23
4	5	9	35	7	4.01	9.1
4	5	10	35	6	4.01	10.04
4	5	11	35	6	4.01	10.99
4	5	12	35	9	4.01	9.85
4	5	13	35	8	4.01	10.22
4	5	14	35	7	4.01	10.81
4	5	15	35	6	4.01	11.19
4	5	16	35	7	4.01	10.88
4	5	17	35	7	4.01	9.79
4	5	18	35	8	4.01	10.96
4	5	19	36	7	4.09	9.97
4	5	20	36	9	4.09	11.18
4	5	21	36	6	4.09	10.39
4	6	1	36	7	4.09	11.58
4	6	2	36	7	4.09	9.98
4	6	3	36	7	4.09	10.28
4	6	4	36	5	4.09	10.04
4	6	5	36	6	4.09	10.07
4	6	6	36	6	4.09	9.35
4	6	7	36	7	4.09	9.57
4	6	8	36	7	4.09	10.33
4	6	9	36	8	4.09	9.93
4	6	10	36	9	4.09	10.8
4	6	11	36	7	4.09	10.41
4	6	12	36	7	4.09	10.14
4	6	13	36	10	4.09	10.14
4	6	14	38	5	4.23	9.4
4	6	15	38	5	4.23	9.88
4	6	16	38	6	4.23	10.53
4	6	17	38	5	4.23	10.9
4	6	18	38	9	4.23	9.33
4	6	19	38	7	4.23	9.59
4	6	20	38	5	4.23	10.11
4	6	21	38	5	4.23	9.62
4	7	1	38	1	4.23	12.82
4	7	2	38	4	4.23	11.5
4	7	3	37	7	4.16	10.75
4	7	4	37	7	4.16	9.66
4	7	5	37	7	4.16	10.62
4	7	6	37	5	4.16	12.33
4	7	7	37	9	4.16	9.97
4	7	8	37	8	4.16	9.43
4	7	9	37	7	4.16	10.02
4	7	10	38	8	4.23	9.91
4	7	11	38	4	4.23	9.67
4	7	12	38	5	4.23	10.64
4	7	13	38	7	4.23	11.14
4	7	14	38	6	4.23	10.87
4	7	15	38	6	4.23	10.83
4	8	1	38	9	4.23	8.57
4	8	2	38	8	4.23	9.7
4	8	3	38	9	4.23	8.53
4	8	4	38	7	4.23	9.46
4	8	5	38	7	4.23	9.17
4	8	6	38	7	4.23	9.5
4	8	7	38	6	4.23	8.17
4	8	8	38	6	4.23	8.97
4	8	9	38	4	4.23	9.51
4	8	10	38	6	4.23	10.41
4	8	11	38	3	4.23	8.66
4	8	12	38	4	4.23	9.4
4	8	13	38	5	4.23	8.88
4	8	14	38	5	4.23	8.27
4	8	15	38	8	4.23	7.8
4	8	16	38	8	4.23	8.09
4	8	17	38	5	4.23	8.46
4	8	18	38	6	4.23	8.15
4	8	19	38	5	4.23	8.09
4	8	20	37	5	4.16	9.09
4	9	1	37	4	4.16	9.21
4	9	2	37	7	4.16	10.28
4	9	3	37	8	4.16	9.96
4	9	4	37	7	4.16	11.2
4	9	5	37	5	4.16	10.66
4	9	6	37	5	4.16	11.28
4	9	7	37	4	4.16	10.49
4	9	8	37	6	4.16	9.72
4	9	9	36	5	4.09	11.67
4	9	10	36	8	4.09	9.43
4	9	11	36	6	4.09	9.48
4	9	12	36	6	4.09	9.74
4	9	13	0	15	0.43	5.2
4	9	14	0	12	0.43	4.52
4	9	15	0	19	0.43	5.14
4	9	16	0	15	0.43	4.59
4	9	17	6	15	1.12	5.91
4	9	18	6	13	1.12	7.25
4	9	19	6	11	1.12	6.26
4	9	20	6	9	1.12	7.5
4	9	21	6	11	1.12	5.75
4	10	1	6	12	1.12	6.55
4	10	2	11	14	1.71	7.6
4	10	3	11	8	1.71	8.89
4	10	4	11	12	1.71	8.03
4	10	5	11	11	1.71	7.6
4	10	6	11	13	1.71	8.03
4	10	7	15	10	2.17	8.1
4	10	8	15	10	2.17	8
4	10	9	15	8	2.17	8.32
4	10	10	15	8	2.17	8.95
4	10	11	15	10	2.17	8.76
4	10	12	15	11	2.17	8.66
4	10	13	18	6	2.49	9.33
4	10	14	18	9	2.49	9.1
4	10	15	18	11	2.49	7.72
4	10	16	18	10	2.49	8.36
4	10	17	18	7	2.49	8.74
4	10	18	18	9	2.49	8.54
4	10	19	20	8	2.7	9.16
4	10	20	20	9	2.7	8.6
4	11	1	20	7	2.7	7.95
4	11	2	20	5	2.7	9.39
4	11	3	20	7	2.7	9.42
4	11	4	20	5	2.7	9.09
4	11	5	20	6	2.7	8.14
4	11	6	20	9	2.7	8.85
4	11	7	21	6	2.8	8.34
4	11	8	21	8	2.8	8.77
4	11	9	21	9	2.8	9.15
4	11	10	21	9	2.8	9.07
4	11	11	21	7	2.8	9.37
4	11	12	21	6	2.8	9.21
4	11	13	21	10	2.8	8.58
4	11	14	23	9	2.99	8.75
4	11	15	23	5	2.99	10.07
4	11	16	23	7	2.99	9.23
4	11	17	23	6	2.99	8.7
4	11	18	23	8	2.99	8.09
4	11	19	23	7	2.99	9.71
4	11	20	23	5	2.99	10.75
4	12	1	23	9	2.99	8.96
4	12	2	24	8	3.09	9.51
4	12	3	24	6	3.09	10.42
4	12	4	24	6	3.09	8.81
4	12	5	24	8	3.09	8.99
4	12	6	24	10	3.09	9.48
4	12	7	24	8	3.09	11.11
4	12	8	24	8	3.09	10.29
4	12	9	25	8	3.18	10.84
4	12	10	25	11	3.18	9.41
4	12	11	25	11	3.18	10.48
4	12	12	25	11	3.18	11.85
4	12	13	25	11	3.18	10.54
4	12	14	28	6	3.45	12.57
4	12	15	28	11	3.45	11.47
4	12	16	28	9	3.45	11.61
4	12	17	28	8	3.45	12.12
4	12	18	28	11	3.45	9.65
4	12	19	28	9	3.45	10.19
4	12	20	30	8	3.62	11.07
4	13	1	30	6	3.62	10.41
4	13	2	30	4	3.62	10.25
4	13	3	30	8	3.62	10.02
4	13	4	30	5	3.62	9.9
4	13	5	30	6	3.62	10.58
4	13	6	30	6	3.62	10.18
4	13	7	30	6	3.62	9.52
4	13	8	30	8	3.62	9.43
4	13	9	30	10	3.62	9.43
4	13	10	30	6	3.62	9.51
4	13	11	30	7	3.62	9.69
4	13	12	30	6	3.62	9.47
4	13	13	30	4	3.62	9.96
4	13	14	30	5	3.62	10.97
4	13	15	30	6	3.62	8.93
4	13	16	30	6	3.62	11.22
4	13	17	30	6	3.62	9.09
4	13	18	30	10	3.62	9.49
4	13	19	30	5	3.62	10.17
4	13	20	30	7	3.62	9.99
4	14	1	30	4	3.62	9.51
4	14	2	30	8	3.62	9.24
4	14	3	30	9	3.62	9.07
4	14	4	31	5	3.7	10.72
4	14	5	31	6	3.7	9.32
4	14	6	31	6	3.7	10.11
4	14	7	31	7	3.7	10.58
4	14	8	31	6	3.7	9.83
4	14	9	31	8	3.7	9.38
4	14	10	31	8	3.7	9.16
4	14	11	31	8	3.7	9.62
4	14	12	31	7	3.7	10.05
4	14	13	31	8	3.7	10.53
4	14	14	31	8	3.7	10.63
4	14	15	31	9	3.7	9.13
4	14	16	31	8	3.7	9.19
4	14	17	31	8	3.7	9.88
4	14	18	31	6	3.7	11.34
4	14	19	32	7	3.78	10.07
4	14	20	32	6	3.78	9.97
4	14	21	32	8	3.78	9.27
4	15	1	32	6	3.78	11.45
4	15	2	32	7	3.78	10.48
4	15	3	32	9	3.78	10.92
4	15	4	32	6	3.78	11.25
4	15	5	32	7	3.78	9.84
4	15	6	32	6	3.78	10.96
4	15	7	32	5	3.78	10.52
4	15	8	32	7	3.78	10.2
4	15	9	32	7	3.78	10.55
4	15	10	32	7	3.78	10.49
4	15	11	32	8	3.78	10.57
4	15	12	32	7	3.78	11.75
4	15	13	32	7	3.78	11.06
4	15	14	32	9	3.78	10.42
4	15	15	33	8	3.86	11
4	15	16	33	8	3.86	12.96
4	15	17	33	6	3.86	11.98
4	15	18	33	9	3.86	10.02
4	15	19	33	6	3.86	11.91
4	15	20	33	8	3.86	11.42
4	16	1	33	2	3.86	11.39
4	16	2	34	7	3.94	10.75
4	16	3	34	6	3.94	10.2
4	16	4	34	8	3.94	9.61
4	16	5	34	8	3.94	10.4
4	16	6	34	7	3.94	9.72
4	16	7	34	7	3.94	10.26
4	16	8	34	10	3.94	9.96
4	16	9	35	8	4.01	10.6
4	16	10	35	6	4.01	11.48
4	16	11	35	8	4.01	11.06
4	16	12	35	6	4.01	11.39
4	16	13	35	7	4.01	8.4
4	16	14	35	6	4.01	11
4	16	15	35	9	4.01	10.79
4	16	16	36	9	4.09	11.02
4	16	17	36	6	4.09	10.99
4	16	18	36	9	4.09	10.72
4	16	19	36	5	4.09	10.84
4	16	20	36	8	4.09	11.23
4	16	21	36	5	4.09	11.55
4	17	1	36	5	4.09	12.94
4	17	2	36	5	4.09	13.08
4	17	3	36	9	4.09	11.09
4	17	4	37	8	4.16	10.6
4	17	5	37	8	4.16	11.79
4	17	6	37	8	4.16	10.42
4	17	7	37	7	4.16	11.55
4	17	8	37	8	4.16	12.01
4	17	9	37	6	4.16	11.25
4	17	10	37	6	4.16	10.66
4	17	11	38	8	4.23	11.16
4	17	12	38	7	4.23	11.48
4	17	13	38	3	4.23	11.92
4	17	14	38	6	4.23	10.68
4	17	15	38	8	4.23	10.78
4	17	16	38	5	4.23	11.15
4	17	17	38	8	4.23	10.28
4	17	18	38	9	4.23	9.5
4	17	19	39	9	4.3	11.41
4	17	20	39	6	4.3	12.37
4	18	1	39	6	4.3	12.85
4	18	2	39	7	4.3	12.21
4	18	3	39	8	4.3	10.61
4	18	4	39	7	4.3	10.09
4	18	5	39	8	4.3	12.5
4	18	6	40	6	4.37	11.08
4	18	7	40	7	4.37	10.44
4	18	8	40	9	4.37	10.96
4	18	9	40	6	4.37	11.14
4	18	10	40	6	4.37	11.17
4	18	11	40	8	4.37	10.51
4	18	12	40	6	4.37	11.35
4	18	13	40	7	4.37	11.56
4	18	14	41	6	4.44	12.29
4	18	15	41	6	4.44	12.06
4	18	16	41	7	4.44	10.22
4	18	17	41	7	4.44	10.99
4	18	18	41	6	4.44	9.81
4	18	19	41	8	4.44	11.62
4	18	20	41	7	4.44	11.58
5	1	1	5	12	1	7.36
5	1	2	5	14	1	8.71
5	1	3	5	13	1	8.42
5	1	4	5	14	1	8.61
5	1	5	9	10	1.48	8.32
5	1	6	9	12	1.48	7.79
5	1	7	9	11	1.48	9.14
5	1	8	9	12	1.48	8.69
5	1	9	9	14	1.48	9.02
5	1	10	13	7	1.95	8.77
5	1	11	13	9	1.95	9.62
5	1	12	13	8	1.95	8.86
5	1	13	13	8	1.95	8.8
5	1	14	13	10	1.95	8.19
5	1	15	13	10	1.95	8.41
5	1	16	15	8	2.17	9.36
5	1	17	15	9	2.17	10.02
5	1	18	15	6	2.17	8.6
5	1	19	15	7	2.17	9.81
5	1	20	15	8	2.17	9.36
5	1	21	15	9	2.17	10.72
5	2	1	15	6	2.17	9.37
5	2	2	15	10	2.17	11.02
5	2	3	16	7	2.28	12.36
5	2	4	16	12	2.28	12.45
5	2	5	16	14	2.28	10.03
5	2	6	16	7	2.28	12.56
5	2	7	16	9	2.28	11.48
5	2	8	16	11	2.28	11.47
5	2	9	20	10	2.7	12.63
5	2	10	20	8	2.7	10.46
5	2	11	20	8	2.7	12.57
5	2	12	20	8	2.7	12.78
5	2	13	20	8	2.7	11.73
5	2	14	20	7	2.7	11.02
5	2	15	20	8	2.7	11.68
5	2	16	22	6	2.9	12.68
5	2	17	22	7	2.9	12.5
5	2	18	22	9	2.9	12.64
5	2	19	22	7	2.9	12.15
5	2	20	22	8	2.9	12.67
5	2	21	22	9	2.9	10.93
5	2	22	22	9	2.9	11.1
5	2	23	22	9	2.9	13.42
5	2	24	22	6	2.9	12.73
5	2	25	22	6	2.9	13.07
5	2	26	22	10	2.9	12.55
5	2	27	22	11	2.9	11.43
5	2	28	22	13	2.9	13.7
5	2	29	22	10	2.9	11.29
5	2	30	22	9	2.9	11.42
5	3	1	22	4	2.9	12.27
5	3	2	22	6	2.9	11.99
5	3	3	22	10	2.9	11.04
5	3	4	23	7	2.99	13.76
5	3	5	23	7	2.99	12.22
5	3	6	23	10	2.99	10.38
5	3	7	23	7	2.99	11.26
5	3	8	23	7	2.99	10.64
5	3	9	23	9	2.99	12.16
5	3	10	23	7	2.99	10.33
5	3	11	24	8	3.09	11.02
5	3	12	24	6	3.09	12.99
5	3	13	24	10	3.09	12.01
5	3	14	24	10	3.09	9.96
5	3	15	24	11	3.09	10.76
5	3	16	24	9	3.09	12.04
5	3	17	26	8	3.27	11.42
5	3	18	26	5	3.27	10.58
5	3	19	26	7	3.27	11.39
5	3	20	26	6	3.27	11.33
5	4	1	26	7	3.27	10.09
5	4	2	26	8	3.27	10.71
5	4	3	26	6	3.27	11.28
5	4	4	26	9	3.27	10.11
5	4	5	27	7	3.36	12.24
5	4	6	27	9	3.36	11.87
5	4	7	27	7	3.36	11.32
5	4	8	27	7	3.36	10.52
5	4	9	27	8	3.36	10.15
5	4	10	27	7	3.36	11.23
5	4	11	27	6	3.36	11.13
5	4	12	28	6	3.45	12.08
5	4	13	28	7	3.45	12.65
5	4	14	28	6	3.45	12.32
5	4	15	28	5	3.45	12.79
5	4	16	28	9	3.45	9.26
5	4	17	28	6	3.45	10.85
5	4	18	28	7	3.45	11.98
5	4	19	28	6	3.45	11.6
5	4	20	28	9	3.45	12.18
5	4	21	28	5	3.45	14.16
5	4	22	28	6	3.45	11.71
5	4	23	28	7	3.45	10
5	4	24	28	8	3.45	10.29
5	5	1	28	5	3.45	10.22
5	5	2	28	5	3.45	12.37
5	5	3	28	8	3.45	10.65
5	5	4	28	7	3.45	12.42
5	5	5	28	6	3.45	12.38
5	5	6	28	7	3.45	11.94
5	5	7	28	7	3.45	11.69
5	5	8	28	4	3.45	12.59
5	5	9	28	8	3.45	12.36
5	5	10	28	7	3.45	11.01
5	5	11	28	7	3.45	10.51
5	5	12	28	8	3.45	10.41
5	5	13	28	8	3.45	10.37
5	5	14	28	8	3.45	10.92
5	5	15	29	5	3.54	10.63
5	5	16	29	6	3.54	11.42
5	5	17	29	6	3.54	11.33
5	5	18	29	6	3.54	10.15
5	5	19	29	6	3.54	9.98
5	5	20	29	7	3.54	10.27
5	5	21	29	8	3.54	10.61
5	5	22	29	7	3.54	10.5
5	5	23	29	7	3.54	10.29
5	5	24	29	7	3.54	10.83
5	5	25	29	7	3.54	10.05
5	5	26	29	10	3.54	9.41
5	5	27	29	8	3.54	10.78
5	5	28	29	7	3.54	10.36
5	5	29	29	9	3.54	11.86
5	5	30	29	5	3.54	10.07
5	6	1	29	7	3.54	11.66
5	6	2	29	10	3.54	11.18
5	6	3	29	10	3.54	11.13
5	6	4	29	6	3.54	12.56
5	6	5	29	7	3.54	10.69
5	6	6	29	8	3.54	12.32
5	6	7	29	8	3.54	10.52
5	6	8	29	7	3.54	10.72
5	6	9	29	9	3.54	11.51
5	6	10	31	7	3.7	11.9
5	6	11	31	7	3.7	11.91
5	6	12	31	5	3.7	11.98
5	6	13	31	9	3.7	10.81
5	6	14	31	11	3.7	9.68
5	6	15	31	9	3.7	10.64
5	6	16	31	6	3.7	12.11
5	6	17	32	9	3.78	9.98
5	6	18	32	6	3.78	11.86
5	6	19	32	8	3.78	11.06
5	6	20	32	7	3.78	11.35
5	7	1	32	7	3.78	11.59
5	7	2	32	6	3.78	11.07
5	7	3	32	5	3.78	12.09
5	7	4	32	7	3.78	11.6
5	7	5	32	7	3.78	11.53
5	7	6	32	6	3.78	12.16
5	7	7	32	7	3.78	13.07
5	7	8	32	6	3.78	12.34
5	7	9	32	10	3.78	9.43
5	7	10	32	7	3.78	11.84
5	7	11	32	9	3.78	13.66
5	8	1	32	5	3.78	14.28
5	8	2	32	7	3.78	11.23
5	8	3	32	8	3.78	11.94
5	8	4	33	8	3.86	11.47
5	8	5	33	7	3.86	12.01
5	8	6	33	7	3.86	13.06
5	8	7	33	10	3.86	11.04
5	8	8	33	8	3.86	11.85
5	8	9	33	8	3.86	11.27
5	8	10	33	7	3.86	11.81
5	8	11	35	6	4.01	12.05
5	8	12	35	9	4.01	11.35
5	8	13	35	8	4.01	12.24
5	8	14	35	8	4.01	12.88
5	8	15	35	7	4.01	11.1
5	8	16	35	4	4.01	12.66
5	8	17	35	8	4.01	12.39
5	8	18	36	7	4.09	13.54
5	8	19	36	6	4.09	13.78
5	8	20	36	7	4.09	11.79
5	8	21	36	7	4.09	11.57
5	9	1	36	4	4.09	13.78
5	9	2	36	9	4.09	9.45
5	9	3	36	5	4.09	11.8
5	9	4	36	7	4.09	12.71
5	9	5	36	6	4.09	12.76
5	9	6	36	9	4.09	11.49
5	9	7	36	8	4.09	11.98
5	9	8	36	6	4.09	11.68
5	9	9	36	7	4.09	10.94
5	9	10	36	5	4.09	11.7
5	9	11	36	6	4.09	10.41
5	9	12	36	8	4.09	10.17
5	9	13	36	3	4.09	11.5
5	9	14	36	6	4.09	12.22
5	9	15	36	3	4.09	11.94
5	9	16	36	6	4.09	11.95
5	9	17	36	5	4.09	11.61
5	9	18	36	6	4.09	10.17
5	9	19	36	4	4.09	11.8
5	9	20	36	3	4.09	12.59
5	9	21	36	4	4.09	12.37
5	9	22	36	6	4.09	12.35
5	10	1	36	7	4.09	12.87
5	10	2	36	6	4.09	13.17
5	10	3	35	6	4.01	12.79
5	10	4	35	7	4.01	12.39
5	10	5	35	7	4.01	13.21
5	10	6	35	7	4.01	13.74
5	10	7	35	9	4.01	12.78
5	10	8	35	9	4.01	12.14
5	10	9	35	5	4.01	14.05
5	10	10	36	8	4.09	12.73
5	10	11	36	6	4.09	13.5
5	10	12	36	6	4.09	11.75
5	10	13	36	6	4.09	13.59
5	10	14	36	6	4.09	12.62
5	10	15	36	7	4.09	12.31
5	10	16	36	8	4.09	11.8
5	10	17	36	8	4.09	13.12
5	10	18	37	7	4.16	12.24
5	10	19	37	5	4.16	12.76
5	10	20	37	5	4.16	11.2
5	10	21	37	7	4.16	12.4
5	11	1	37	5	4.16	13.2
5	11	2	37	7	4.16	12.47
5	11	3	37	9	4.16	10.95
5	11	4	37	6	4.16	11.86
5	11	5	37	9	4.16	10.35
5	11	6	37	5	4.16	11.96
5	11	7	37	4	4.16	12.34
5	11	8	37	4	4.16	11.11
5	11	9	37	5	4.16	11.12
5	11	10	37	7	4.16	11.92
5	11	11	37	6	4.16	11.66
5	11	12	37	10	4.16	10.96
5	11	13	37	6	4.16	11.17
5	11	14	37	7	4.16	9.83
5	11	15	37	5	4.16	10.34
5	11	16	37	8	4.16	11.48
5	11	17	37	6	4.16	11.39
5	11	18	37	7	4.16	11.67
5	11	19	37	9	4.16	10.18
5	11	20	37	7	4.16	11.56
5	11	21	37	5	4.16	12.15
5	11	22	37	7	4.16	11.32
5	11	23	37	8	4.16	11.01
5	11	24	37	6	4.16	10.9
5	11	25	37	6	4.16	11.93
5	12	1	37	8	4.16	11.58
5	12	2	38	6	4.23	11.95
5	12	3	38	6	4.23	12.13
5	12	4	38	7	4.23	11.25
5	12	5	38	6	4.23	12.66
5	12	6	38	7	4.23	12.97
5	12	7	38	6	4.23	12.49
5	12	8	38	9	4.23	11.32
5	12	9	38	7	4.23	11.95
5	12	10	38	6	4.23	12.14
5	12	11	38	7	4.23	11.98
5	12	12	38	7	4.23	12.3
5	12	13	38	8	4.23	12.16
5	12	14	38	7	4.23	11.5
5	12	15	38	5	4.23	12.38
5	12	16	38	8	4.23	11.44
5	12	17	38	5	4.23	12.2
5	12	18	38	8	4.23	12.11
5	12	19	38	6	4.23	12.51
5	12	20	38	6	4.23	10.76
5	12	21	38	6	4.23	12.96
6	1	1	5	15	1	8.02
6	1	2	5	16	1	9.37
6	1	3	5	15	1	9.28
6	1	4	5	17	1	10.79
6	1	5	11	9	1.71	11.86
6	1	6	11	13	1.71	12.11
6	1	7	11	12	1.71	12.29
6	1	8	11	12	1.71	11.37
6	1	9	11	12	1.71	13.31
6	1	10	15	10	2.17	15.04
6	1	11	15	13	2.17	13.06
6	1	12	15	10	2.17	14.63
6	1	13	15	12	2.17	14.26
6	1	14	15	12	2.17	14.84
6	1	15	19	12	2.6	14.49
6	1	16	19	14	2.6	12.64
6	1	17	19	8	2.6	15.18
6	1	18	19	10	2.6	14.61
6	1	19	19	10	2.6	13.66
6	1	20	22	6	2.9	19.3
6	2	1	22	11	2.9	13.22
6	2	2	22	13	2.9	14.86
6	2	3	22	8	2.9	17.54
6	2	4	22	10	2.9	13.74
6	2	5	22	11	2.9	15.78
6	2	6	25	12	3.18	14.74
6	2	7	25	10	3.18	14.54
6	2	8	25	10	3.18	15.26
6	2	9	25	10	3.18	14.36
6	2	10	25	10	3.18	16.52
6	2	11	28	9	3.45	14.62
6	2	12	28	9	3.45	15.76
6	2	13	28	10	3.45	13.54
6	2	14	28	10	3.45	14.47
6	2	15	28	11	3.45	14.78
6	2	16	28	11	3.45	16.38
6	2	17	32	10	3.78	15.84
6	2	18	32	11	3.78	15.19
6	2	19	32	8	3.78	17.81
6	2	20	32	8	3.78	17.7
6	3	1	32	11	3.78	14.09
6	3	2	32	12	3.78	17.09
6	3	3	36	12	4.09	17.09
6	3	4	36	11	4.09	19.4
6	3	5	36	12	4.09	19.02
6	3	6	36	8	4.09	17.74
6	3	7	36	11	4.09	17.82
6	3	8	39	8	4.3	16.66
6	3	9	39	10	4.3	17.47
6	3	10	39	9	4.3	17.84
6	3	11	39	12	4.3	15.89
6	3	12	39	12	4.3	15.82
6	3	13	42	9	4.51	19.06
6	3	14	42	11	4.51	15.8
6	3	15	42	9	4.51	17.63
6	3	16	42	9	4.51	19
6	3	17	42	9	4.51	18.6
6	3	18	42	10	4.51	17.57
6	3	19	45	11	4.7	17.67
6	3	20	45	10	4.7	15.43
6	4	1	45	8	4.7	18.69
6	4	2	45	12	4.7	19.84
6	4	3	45	11	4.7	21.89
6	4	4	48	10	4.88	19.46
6	4	5	48	11	4.88	19.81
6	4	6	48	12	4.88	20.28
6	4	7	48	10	4.88	19.82
6	4	8	48	8	4.88	20.58
6	4	9	51	10	5.05	20.44
6	4	10	51	10	5.05	20.49
6	4	11	51	12	5.05	16.67
6	4	12	51	9	5.05	18.13
6	4	13	51	11	5.05	19.61
6	4	14	54	11	5.21	18.27
6	4	15	54	7	5.21	21.44
6	4	16	54	5	5.21	20.56
6	4	17	54	11	5.21	19.48
6	4	18	54	10	5.21	18.86
6	4	19	54	9	5.21	21.34
6	4	20	56	9	5.31	18.53
6	5	1	56	10	5.31	18.84
6	5	2	56	9	5.31	21.7
6	5	3	56	9	5.31	19.46
6	5	4	56	7	5.31	21.01
6	5	5	56	14	5.31	17.91
6	5	6	59	5	5.46	22.8
6	5	7	59	10	5.46	20.9
6	5	8	59	8	5.46	21.47
6	5	9	59	7	5.46	19.77
6	5	10	59	10	5.46	16.89
6	5	11	59	10	5.46	21.09
6	5	12	61	9	5.56	20.47
6	5	13	61	8	5.56	20.76
6	5	14	61	9	5.56	20
6	5	15	61	9	5.56	22.84
6	5	16	61	7	5.56	22
6	5	17	61	9	5.56	19.16
6	5	18	63	11	5.65	18.83
6	5	19	63	9	5.65	21.19
6	5	20	63	8	5.65	19.44
6	6	1	63	8	5.65	19.66
6	6	2	63	5	5.65	22.61
6	6	3	63	6	5.65	27.2
6	6	4	63	10	5.65	20.11
6	6	5	65	10	5.74	19.49
6	6	6	65	9	5.74	20.96
6	6	7	65	10	5.74	21.59
6	6	8	65	9	5.74	20.3
6	6	9	65	9	5.74	21.08
6	6	10	65	12	5.74	19.89
6	6	11	68	11	5.86	20.01
6	6	12	68	8	5.86	20.57
6	6	13	68	9	5.86	20.48
6	6	14	68	8	5.86	20.6
6	6	15	68	10	5.86	20.25
6	6	16	68	9	5.86	19.59
6	6	17	71	9	5.98	19.61
6	6	18	71	8	5.98	21.41
6	6	19	71	8	5.98	22.44
6	6	20	71	8	5.98	21.49
6	7	1	71	6	5.98	21.58
6	7	2	71	8	5.98	21.48
6	7	3	71	9	5.98	22
6	7	4	73	9	6.06	20.38
6	7	5	73	11	6.06	20.04
6	7	6	73	12	6.06	18.84
6	7	7	73	10	6.06	20.6
6	7	8	73	9	6.06	21.68
6	7	9	76	8	6.17	21.82
6	7	10	76	6	6.17	19.25
6	7	11	76	10	6.17	21.4
6	7	12	76	10	6.17	21.13
6	7	13	76	10	6.17	19.38
6	7	14	76	7	6.17	21.42
6	7	15	78	8	6.24	18.53
6	7	16	78	11	6.24	20.28
6	7	17	78	11	6.24	19.86
6	7	18	78	7	6.24	19.09
6	7	19	78	8	6.24	19.44
6	7	20	78	7	6.24	20.93
6	8	1	80	6	6.31	21.19
6	8	2	80	8	6.31	20.87
6	8	3	80	9	6.31	21.36
6	8	4	80	9	6.31	22.66
6	8	5	80	11	6.31	22.35
6	8	6	80	8	6.31	21.96
6	8	7	82	7	6.38	22.54
6	8	8	82	10	6.38	22.29
6	8	9	82	12	6.38	20.63
6	8	10	82	8	6.38	21.29
6	8	11	82	7	6.38	21.47
6	8	12	82	7	6.38	22.38
6	8	13	84	11	6.45	21.59
6	8	14	84	10	6.45	21.37
6	8	15	84	6	6.45	22.18
6	8	16	84	6	6.45	20.76
6	8	17	84	9	6.45	19.93
6	8	18	84	9	6.45	24.55
6	8	19	86	8	6.51	21.29
6	8	20	86	7	6.51	21.13
6	9	1	86	7	6.51	20.63
6	9	2	86	9	6.51	22.1
6	9	3	86	8	6.51	24.9
6	9	4	86	8	6.51	24.26
6	9	5	86	8	6.51	21.53
6	9	6	88	7	6.57	24.77
6	9	7	88	9	6.57	20.16
6	9	8	88	9	6.57	20.69
6	9	9	88	8	6.57	19.88
6	9	10	88	8	6.57	22.44
6	9	11	88	8	6.57	23.96
6	9	12	88	7	6.57	24.37
6	9	13	90	9	6.63	22.93
6	9	14	90	7	6.63	24.06
6	9	15	90	9	6.63	22.46
6	9	16	90	7	6.63	22.15
6	9	17	90	6	6.63	15.74
6	9	18	90	7	6.63	20.27
6	9	19	90	8	6.63	17.81
6	9	20	91	7	6.66	18.78
6	10	1	91	8	6.66	21.9
6	10	2	91	8	6.66	21.32
6	10	3	91	8	6.66	22.62
6	10	4	91	9	6.66	21.89
6	10	5	91	8	6.66	19.24
6	10	6	91	7	6.66	18.52
6	10	7	93	5	6.72	20.17
6	10	8	93	6	6.72	20.94
6	10	9	93	7	6.72	19.11
6	10	10	93	9	6.72	18.61
6	10	11	93	6	6.72	21.84
6	10	12	93	9	6.72	21.55
6	10	13	93	5	6.72	20.76
6	10	14	93	4	6.72	20.38
6	10	15	93	8	6.72	17.6
6	10	16	93	8	6.72	21.3
6	10	17	93	8	6.72	23.08
6	10	18	93	10	6.72	18.09
6	10	19	93	6	6.72	17.81
6	10	20	93	5	6.72	21.61
6	10	21	93	5	6.72	24.79
6	11	1	93	9	6.72	21.67
6	11	2	94	5	6.75	23.22
6	11	3	94	7	6.75	18.81
6	11	4	94	7	6.75	19.46
6	11	5	94	8	6.75	15.58
6	11	6	94	6	6.75	17.52
6	11	7	94	6	6.75	20.06
6	11	8	94	6	6.75	17.07
6	11	9	94	4	6.75	17.8
6	11	10	94	6	6.75	17.22
6	11	11	94	7	6.75	18.27
6	11	12	94	7	6.75	17.9
6	11	13	94	6	6.75	19.91
6	11	14	94	8	6.75	17.12
6	11	15	94	7	6.75	20.71
6	11	16	94	7	6.75	17.67
6	11	17	94	6	6.75	21.65
6	11	18	94	8	6.75	18.61
6	11	19	94	7	6.75	17.82
6	11	20	94	7	6.75	16.8
6	12	1	94	8	6.75	20.26
6	12	2	94	6	6.75	19.91
6	12	3	94	7	6.75	19.53
6	12	4	94	7	6.75	19.06
6	12	5	95	7	6.78	19.73
6	12	6	95	7	6.78	21.01
6	12	7	95	6	6.78	19.7
6	12	8	95	5	6.78	17.35
6	12	9	95	6	6.78	16.57
6	12	10	95	4	6.78	18.95
6	12	11	95	6	6.78	15.84
6	12	12	95	5	6.78	19.82
6	12	13	95	6	6.78	19.24
6	12	14	94	5	6.75	18.27
6	12	15	94	5	6.75	16.47
6	12	16	94	6	6.75	15.37
6	12	17	94	5	6.75	18.55
6	12	18	94	7	6.75	17.85
6	12	19	94	5	6.75	21.74
6	12	20	94	6	6.75	19.28
6	13	1	94	7	6.75	17.25
6	13	2	94	6	6.75	20.13
6	13	3	93	6	6.72	18.22
6	13	4	93	7	6.72	16.3
6	13	5	93	5	6.72	23.45
6	13	6	93	5	6.72	18.39
6	13	7	93	3	6.72	24
6	13	8	93	5	6.72	20.71
6	13	9	93	6	6.72	18.45
6	13	10	93	5	6.72	18.76
6	13	11	93	4	6.72	17.38
6	13	12	93	5	6.72	17.11
6	13	13	91	7	6.66	20.38
6	13	14	91	7	6.66	20.82
6	13	15	91	6	6.66	19.91
6	13	16	91	7	6.66	20.17
6	13	17	91	7	6.66	18.91
6	13	18	91	6	6.66	14.48
6	13	19	91	6	6.66	18.57
6	13	20	91	7	6.66	19.45
6	14	1	91	6	6.66	20.35
6	14	2	91	7	6.66	20.07
6	14	3	91	6	6.66	22.71
6	14	4	91	9	6.66	20.12
6	14	5	91	5	6.66	20.62
6	14	6	91	7	6.66	20.84
6	14	7	91	9	6.66	20.03
6	14	8	91	7	6.66	20.34
6	14	9	92	9	6.69	18.69
6	14	10	92	8	6.69	20.04
6	14	11	92	7	6.69	20.11
6	14	12	92	8	6.69	21.01
6	14	13	92	8	6.69	19.86
6	14	14	92	9	6.69	19.48
6	14	15	92	6	6.69	20.54
6	14	16	94	10	6.75	19.71
6	14	17	94	7	6.75	20.93
6	14	18	94	6	6.75	21.29
6	14	19	94	6	6.75	21.33
6	14	20	94	5	6.75	20.48
6	15	1	94	6	6.75	21.54
6	15	2	94	7	6.75	20.64
6	15	3	94	6	6.75	18.55
6	15	4	94	8	6.75	19.74
6	15	5	94	5	6.75	18.58
6	15	6	94	6	6.75	21.75
6	15	7	94	7	6.75	21.43
6	15	8	94	9	6.75	19.97
6	15	9	94	8	6.75	19.71
6	15	10	94	4	6.75	22.65
6	15	11	94	9	6.75	20.59
6	15	12	95	5	6.78	21.16
6	15	13	95	6	6.78	16.37
6	15	14	95	5	6.78	19.93
6	15	15	95	6	6.78	18.85
6	15	16	95	7	6.78	16.52
6	15	17	95	7	6.78	16.63
6	15	18	95	6	6.78	15.24
6	15	19	95	7	6.78	20.04
6	15	20	95	5	6.78	19.79
6	16	1	94	7	6.75	19.12
6	16	2	94	9	6.75	18.06
6	16	3	94	8	6.75	21.61
6	16	4	94	9	6.75	19.81
6	16	5	94	5	6.75	20.59
6	16	6	94	6	6.75	17.61
6	16	7	94	5	6.75	20.51
6	16	8	94	7	6.75	15.69
6	16	9	95	7	6.78	18.37
6	16	10	95	6	6.78	18.82
6	16	11	95	9	6.78	19.51
6	16	12	95	6	6.78	19.3
6	16	13	95	8	6.78	17.48
6	16	14	95	3	6.78	22.2
6	16	15	95	4	6.78	16.89
6	16	16	95	6	6.78	17.48
6	16	17	95	6	6.78	17.68
6	16	18	95	7	6.78	19.28
6	16	19	95	5	6.78	17.13
6	16	20	95	5	6.78	15.87
6	17	1	95	6	6.78	16.73
6	17	2	95	4	6.78	18.78
6	17	3	95	8	6.78	19.89
6	17	4	95	7	6.78	17.88
6	17	5	95	7	6.78	18.82
6	17	6	95	6	6.78	21.22
6	17	7	95	5	6.78	17.05
6	17	8	95	7	6.78	21.47
6	17	9	95	8	6.78	20.39
6	17	10	95	7	6.78	20.01
6	17	11	95	9	6.78	20.68
6	17	12	95	7	6.78	18.78
6	17	13	95	9	6.78	20.32
6	17	14	96	6	6.8	21.96
6	17	15	96	8	6.8	21.5
6	17	16	96	6	6.8	21.82
6	17	17	96	8	6.8	21.24
6	17	18	96	8	6.8	23.34
6	17	19	96	8	6.8	21.65
6	17	20	96	9	6.8	20.75
6	18	1	97	5	6.83	18.73
6	18	2	97	6	6.83	21.77
6	18	3	97	5	6.83	21.96
6	18	4	97	4	6.83	23.2
6	18	5	97	5	6.83	19.14
6	18	6	97	6	6.83	19.76
6	18	7	97	9	6.83	19.68
6	18	8	97	7	6.83	20.26
6	18	9	97	7	6.83	20.59
6	18	10	97	8	6.83	20.42
6	18	11	97	6	6.83	23.78
6	18	12	97	6	6.83	20.32
6	18	13	97	6	6.83	22.36
6	18	14	97	6	6.83	21.36
6	18	15	97	6	6.83	19.02
6	18	16	97	7	6.83	22.97
6	18	17	97	7	6.83	17.89
6	18	18	97	9	6.83	20.97
6	18	19	97	7	6.83	20.45
6	18	20	97	6	6.83	20.67
6	19	1	97	6	6.83	18.13
6	19	2	97	5	6.83	19.54
6	19	3	97	5	6.83	17.25
6	19	4	97	5	6.83	18.66
6	19	5	97	5	6.83	17.65
6	19	6	97	5	6.83	19.34
6	19	7	96	7	6.8	19.41
6	19	8	96	7	6.8	17.04
6	19	9	96	5	6.8	16.74
6	19	10	96	7	6.8	21.95
6	19	11	96	6	6.8	20.96
6	19	12	96	6	6.8	23.53
6	19	13	96	6	6.8	23.34
6	19	14	96	7	6.8	22.11
6	19	15	96	7	6.8	21.48
6	19	16	96	6	6.8	21.44
6	19	17	96	5	6.8	17.66
6	19	18	96	8	6.8	18.26
6	19	19	96	8	6.8	19.67
6	19	20	96	8	6.8	19.07
6	20	1	96	4	6.8	23.36
6	20	2	96	6	6.8	18.67
6	20	3	96	5	6.8	19.94
6	20	4	96	8	6.8	19.81
6	20	5	96	6	6.8	19.23
6	20	6	96	5	6.8	19.08
6	20	7	96	9	6.8	19.82
6	20	8	96	6	6.8	20.14
6	20	9	96	3	6.8	22.1
6	20	10	96	5	6.8	18.06
6	20	11	96	6	6.8	21.28
6	20	12	96	6	6.8	19.54
6	20	13	96	7	6.8	20.91
6	20	14	96	6	6.8	15.01
6	20	15	96	5	6.8	14.79
6	20	16	96	4	6.8	15.36
6	20	17	96	5	6.8	20.45
6	20	18	96	5	6.8	18.27
6	20	19	96	3	6.8	22.47
6	20	20	96	5	6.8	19.57
6	21	1	96	8	6.8	18.64
6	21	2	95	8	6.78	22.92
6	21	3	95	6	6.78	22.73
6	21	4	95	8	6.78	21.08
6	21	5	95	6	6.78	19.96
6	21	6	95	9	6.78	19.21
6	21	7	95	6	6.78	20.37
6	21	8	95	4	6.78	18.71
6	21	9	95	7	6.78	18.92
6	21	10	96	5	6.8	20.51
6	21	11	96	4	6.8	20.8
6	21	12	96	7	6.8	19.51
6	21	13	96	7	6.8	19.86
6	21	14	96	4	6.8	16.92
6	21	15	96	7	6.8	21.99
6	21	16	96	8	6.8	18.48
6	21	17	96	8	6.8	21.52
6	21	18	96	7	6.8	20.14
6	21	19	96	8	6.8	17.53
6	21	20	96	7	6.8	20.85
7	1	1	5	9	1	12.17
7	1	2	5	13	1	12.27
7	1	3	5	14	1	12.29
7	1	4	5	16	1	13.28
7	1	5	9	12	1.48	13.65
7	1	6	9	14	1.48	13.22
7	1	7	9	12	1.48	14.53
7	1	8	9	12	1.48	15.84
7	1	9	13	11	1.95	13.88
7	1	10	13	8	1.95	18.09
7	1	11	13	8	1.95	15.23
7	1	12	13	12	1.95	12.17
7	1	13	13	10	1.95	12.91
7	1	14	13	11	1.95	13.29
7	1	15	17	5	2.39	17.13
7	1	16	17	7	2.39	14.22
7	1	17	17	8	2.39	14.43
7	1	18	17	8	2.39	15.03
7	1	19	17	9	2.39	11.34
7	1	20	17	9	2.39	16.76
7	2	1	17	8	2.39	8.6
7	2	2	18	7	2.49	12.36
7	2	3	18	8	2.49	13.21
7	2	4	18	8	2.49	10.83
7	2	5	18	9	2.49	11
7	2	6	18	11	2.49	12.25
7	2	7	18	9	2.49	11.85
7	2	8	20	12	2.7	10.29
7	2	9	20	7	2.7	14.07
7	2	10	20	10	2.7	14.2
7	2	11	20	10	2.7	16.35
7	2	12	20	9	2.7	14.71
7	2	13	20	8	2.7	17.41
7	2	14	23	7	2.99	16.68
7	2	15	23	10	2.99	18.04
7	2	16	23	8	2.99	17.62
7	2	17	23	12	2.99	15.84
7	2	18	23	7	2.99	18.3
7	2	19	23	10	2.99	15.65
7	2	20	25	9	3.18	17.19
7	3	1	25	7	3.18	15.2
7	3	2	25	7	3.18	15.12
7	3	3	25	9	3.18	17.12
7	3	4	25	9	3.18	16.08
7	3	5	25	7	3.18	17.32
7	3	6	25	9	3.18	17.23
7	3	7	27	8	3.36	17.2
7	3	8	27	6	3.36	18.68
7	3	9	27	4	3.36	19.35
7	3	10	27	9	3.36	14.65
7	3	11	27	9	3.36	16.67
7	3	12	27	7	3.36	19.2
7	3	13	27	7	3.36	19.08
7	3	14	28	8	3.45	18.85
7	3	15	28	5	3.45	18.49
7	3	16	28	8	3.45	18.04
7	3	17	28	7	3.45	18.33
7	3	18	28	9	3.45	14.76
7	3	19	28	7	3.45	19.13
7	3	20	28	8	3.45	15.5
7	4	1	29	6	3.54	18
7	4	2	29	5	3.54	19.31
7	4	3	29	6	3.54	16.76
7	4	4	29	5	3.54	19.48
7	4	5	29	8	3.54	18.4
7	4	6	29	8	3.54	18.23
7	4	7	29	6	3.54	15.28
7	4	8	29	8	3.54	14.82
7	4	9	29	9	3.54	17.5
7	4	10	29	9	3.54	18.16
7	4	11	29	9	3.54	17.21
7	4	12	29	7	3.54	16.05
7	4	13	29	10	3.54	16.45
7	4	14	29	7	3.54	17.96
7	4	15	31	8	3.7	15.02
7	4	16	31	10	3.7	16.73
7	4	17	31	9	3.7	13.88
7	4	18	31	5	3.7	17.39
7	4	19	31	6	3.7	18.06
7	4	20	31	8	3.7	16.88
7	5	1	31	8	3.7	15.83
7	5	2	32	8	3.78	16.32
7	5	3	32	4	3.78	23.75
7	5	4	32	6	3.78	17.97
7	5	5	32	7	3.78	14.5
7	5	6	32	6	3.78	15.84
7	5	7	32	7	3.78	15.71
7	5	8	32	9	3.78	18.02
7	5	9	32	7	3.78	18.45
7	5	10	33	7	3.86	19.62
7	5	11	33	8	3.86	16.26
7	5	12	33	5	3.86	18.39
7	5	13	33	7	3.86	17.64
7	5	14	33	4	3.86	20.26
7	5	15	33	7	3.86	17.83
7	5	16	33	8	3.86	13.72
7	5	17	33	10	3.86	15.15
7	5	18	34	10	3.94	16.13
7	5	19	34	7	3.94	15.84
7	5	20	34	7	3.94	16.09
7	6	1	34	8	3.94	19.05
7	6	2	34	9	3.94	20.3
7	6	3	34	10	3.94	14.99
7	6	4	36	7	4.09	20.42
7	6	5	36	5	4.09	24.13
7	6	6	36	5	4.09	20.8
7	6	7	36	7	4.09	20.2
7	6	8	36	7	4.09	18.11
7	6	9	36	10	4.09	17.68
7	6	10	36	7	4.09	17.73
7	6	11	36	6	4.09	21.42
7	6	12	36	7	4.09	19.93
7	6	13	36	7	4.09	18.52
7	6	14	36	5	4.09	20.82
7	6	15	36	5	4.09	21.11
7	6	16	36	6	4.09	18.2
7	6	17	36	6	4.09	17.88
7	6	18	36	6	4.09	21.48
7	6	19	36	9	4.09	20.39
7	6	20	36	7	4.09	18.21
7	7	1	36	8	4.09	15.42
7	7	2	36	5	4.09	19.94
7	7	3	36	8	4.09	18.51
7	7	4	36	7	4.09	16.52
7	7	5	36	6	4.09	19.76
7	7	6	36	7	4.09	18.28
7	7	7	36	8	4.09	21.93
7	7	8	37	6	4.16	22.15
7	7	9	37	5	4.16	19.93
7	7	10	37	5	4.16	21.44
7	7	11	37	8	4.16	19.89
7	7	12	37	7	4.16	19.37
7	7	13	37	5	4.16	19.32
7	7	14	37	7	4.16	17.06
7	7	15	37	7	4.16	21.34
7	7	16	37	7	4.16	17.69
7	7	17	37	9	4.16	21.44
7	7	18	37	7	4.16	17.79
7	7	19	37	6	4.16	23.82
7	7	20	37	6	4.16	19.95
7	8	1	37	5	4.16	22.11
7	8	2	37	3	4.16	22.08
7	8	3	37	8	4.16	17.01
7	8	4	37	7	4.16	18.57
7	8	5	37	6	4.16	22.46
7	8	6	37	9	4.16	17.11
7	8	7	37	7	4.16	18.46
7	8	8	37	8	4.16	18.95
7	8	9	37	4	4.16	18.74
7	8	10	37	6	4.16	21.92
7	8	11	37	6	4.16	19.68
7	8	12	37	7	4.16	21.47
7	8	13	37	6	4.16	21.27
7	8	14	37	7	4.16	16.44
7	8	15	37	8	4.16	18.28
7	8	16	37	6	4.16	18.34
7	8	17	37	8	4.16	16.35
7	8	18	37	5	4.16	20.85
7	8	19	37	6	4.16	20.62
7	8	20	37	7	4.16	17.85
7	9	1	37	9	4.16	21.03
7	9	2	37	9	4.16	18.78
7	9	3	37	5	4.16	21.55
7	9	4	37	6	4.16	20.69
7	9	5	37	6	4.16	20.8
7	9	6	37	8	4.16	19.77
7	9	7	38	6	4.23	19.28
7	9	8	38	6	4.23	21.66
7	9	9	38	7	4.23	20.35
7	9	10	38	5	4.23	21.26
7	9	11	38	7	4.23	22.56
7	9	12	38	8	4.23	18.8
7	9	13	38	8	4.23	19.4
7	9	14	38	5	4.23	23.88
7	9	15	38	4	4.23	20.07
7	9	16	38	8	4.23	17
7	9	17	38	8	4.23	21.61
7	9	18	38	6	4.23	23.17
7	9	19	38	8	4.23	15.73
7	9	20	38	6	4.23	20.02
7	10	1	38	6	4.23	16.08
7	10	2	38	6	4.23	17.1
7	10	3	38	6	4.23	21.98
7	10	4	38	4	4.23	18.93
7	10	5	38	7	4.23	18.44
7	10	6	38	8	4.23	16.81
7	10	7	38	7	4.23	18.93
7	10	8	38	5	4.23	19.73
7	10	9	38	7	4.23	20.33
7	10	10	38	7	4.23	16.83
7	10	11	38	6	4.23	19.02
7	10	12	38	8	4.23	17.48
7	10	13	38	6	4.23	19.28
7	10	14	38	7	4.23	19.5
7	10	15	38	8	4.23	17.56
7	10	16	38	9	4.23	15.98
7	10	17	38	5	4.23	18.55
7	10	18	38	6	4.23	18.82
7	10	19	39	6	4.3	17
7	10	20	39	7	4.3	19.29
7	11	1	39	6	4.3	12.01
7	11	2	39	6	4.3	16.77
7	11	3	39	6	4.3	17.12
7	11	4	39	7	4.3	12.16
7	11	5	39	7	4.3	14.23
7	11	6	39	8	4.3	15.19
7	11	7	39	5	4.3	15.57
7	11	8	39	5	4.3	15.05
7	11	9	39	8	4.3	14.79
7	11	10	39	7	4.3	12.58
7	11	11	39	7	4.3	12.68
7	11	12	39	7	4.3	16.12
7	11	13	39	6	4.3	13.89
7	11	14	39	7	4.3	12.74
7	11	15	39	8	4.3	13.48
7	11	16	39	7	4.3	15.07
7	11	17	39	8	4.3	14.13
7	11	18	39	6	4.3	13.28
7	11	19	39	6	4.3	13.92
7	11	20	39	9	4.3	9.16
7	12	1	39	7	4.3	15.25
7	12	2	40	8	4.37	15.99
7	12	3	40	6	4.37	18.83
7	12	4	40	7	4.37	16.48
7	12	5	40	8	4.37	17.62
7	12	6	40	6	4.37	18.21
7	12	7	40	5	4.37	20.15
7	12	8	40	5	4.37	17.49
7	12	9	40	5	4.37	19.01
7	12	10	40	6	4.37	20.61
7	12	11	40	5	4.37	18.77
7	12	12	40	7	4.37	18.22
7	12	13	40	5	4.37	21.82
7	12	14	40	6	4.37	19.53
7	12	15	40	8	4.37	18.77
7	12	16	40	7	4.37	20.87
7	12	17	40	9	4.37	16.09
7	12	18	40	9	4.37	18.48
7	12	19	40	3	4.37	20.41
7	12	20	40	7	4.37	18.7
7	13	1	40	6	4.37	22.56
7	13	2	40	8	4.37	21.02
7	13	3	40	8	4.37	17.56
7	13	4	40	5	4.37	18.06
7	13	5	40	7	4.37	20.35
7	13	6	41	5	4.44	22.17
7	13	7	41	7	4.44	21.82
7	13	8	41	10	4.44	17.98
7	13	9	41	4	4.44	23.04
7	13	10	41	7	4.44	20.06
7	13	11	41	7	4.44	21.81
7	13	12	41	10	4.44	20.9
7	13	13	42	5	4.51	23.2
7	13	14	42	8	4.51	19.7
7	13	15	42	6	4.51	22.63
7	13	16	42	7	4.51	20.53
7	13	17	42	7	4.51	20.32
7	13	18	42	7	4.51	19.76
7	13	19	42	6	4.51	22.96
7	13	20	42	6	4.51	21.5
7	14	1	42	5	4.51	20.69
7	14	2	42	6	4.51	19.77
7	14	3	42	9	4.51	16.74
7	14	4	42	5	4.51	22.34
7	14	5	42	8	4.51	17.32
7	14	6	42	5	4.51	19.2
7	14	7	42	6	4.51	21.29
7	14	8	42	3	4.51	23.55
7	14	9	42	6	4.51	19.72
7	14	10	42	8	4.51	20.83
7	14	11	42	8	4.51	19.27
7	14	12	42	5	4.51	18.66
7	14	13	42	10	4.51	16.74
7	14	14	42	6	4.51	19.38
7	14	15	42	7	4.51	17.6
7	14	16	42	7	4.51	17.82
7	14	17	43	5	4.57	20.17
7	14	18	43	8	4.57	19.02
7	14	19	43	4	4.57	19.08
7	14	20	43	6	4.57	20.91
7	15	1	43	8	4.57	10.49
7	15	2	43	8	4.57	11.77
7	15	3	43	5	4.57	17.78
7	15	4	43	8	4.57	15.23
7	15	5	43	8	4.57	12.31
7	15	6	43	6	4.57	14.95
7	15	7	43	9	4.57	14.3
7	15	8	43	8	4.57	14.94
7	15	9	43	7	4.57	13.52
7	15	10	43	4	4.57	12.02
7	15	11	43	9	4.57	15.72
7	15	12	44	6	4.63	17.34
7	15	13	44	7	4.63	15.58
7	15	14	44	5	4.63	18.17
7	15	15	44	7	4.63	22.28
7	15	16	44	6	4.63	17.22
7	15	17	44	8	4.63	17.53
7	15	18	44	7	4.63	18.71
7	15	19	44	5	4.63	21.25
7	15	20	44	6	4.63	18.85
7	16	1	44	6	4.63	18.5
7	16	2	44	6	4.63	20.2
7	16	3	44	6	4.63	18.39
7	16	4	44	5	4.63	19.26
7	16	5	44	6	4.63	20.09
7	16	6	44	8	4.63	19.34
7	16	7	44	6	4.63	17.16
7	16	8	44	5	4.63	20.27
7	16	9	43	5	4.57	19.98
7	16	10	43	8	4.57	19.02
7	16	11	43	8	4.57	20.31
7	16	12	43	5	4.57	18.49
7	16	13	43	8	4.57	18.47
7	16	14	43	6	4.57	18.67
7	16	15	43	5	4.57	20.96
7	16	16	43	5	4.57	19.45
7	16	17	43	7	4.57	16.25
7	16	18	43	5	4.57	16.76
7	16	19	43	7	4.57	20.99
7	16	20	43	5	4.57	20.8
7	17	1	43	8	4.57	17.63
7	17	2	43	6	4.57	20.84
7	17	3	43	5	4.57	19.22
7	17	4	43	7	4.57	19.49
7	17	5	43	7	4.57	20.89
7	17	6	43	8	4.57	21.6
7	17	7	43	6	4.57	21.4
7	17	8	43	5	4.57	22.02
7	17	9	43	5	4.57	20.05
7	17	10	43	7	4.57	21.49
7	17	11	43	7	4.57	21.05
7	17	12	43	8	4.57	19.29
7	17	13	43	6	4.57	19.72
7	17	14	43	7	4.57	18.39
7	17	14	43	7	4.57	22.02
7	17	15	43	9	4.57	21.84
7	17	16	43	6	4.57	21.8
7	17	17	43	6	4.57	20.99
7	17	18	43	9	4.57	22.76
7	17	19	44	6	4.63	22.96
7	17	20	44	8	4.63	20.99
7	18	1	44	4	4.63	21.15
7	18	2	44	5	4.63	22.02
7	18	3	44	5	4.63	24.39
7	18	4	44	3	4.63	24.56
7	18	5	44	8	4.63	21.99
7	18	6	44	5	4.63	24.37
7	18	7	44	5	4.63	25.95
7	18	8	43	5	4.57	23.72
7	18	9	43	8	4.57	18.58
7	18	10	43	5	4.57	22.23
7	18	11	43	8	4.57	20.06
7	18	12	43	6	4.57	19.18
7	18	13	43	9	4.57	18.95
7	18	14	43	9	4.57	17.26
7	18	15	44	9	4.63	18.66
7	18	16	44	5	4.63	21.17
7	18	17	44	6	4.63	22.13
7	18	18	44	5	4.63	19.07
7	18	19	44	7	4.63	20.79
7	18	20	44	5	4.63	19.42
7	19	1	44	6	4.63	18.51
7	19	2	44	6	4.63	19.94
7	19	3	44	5	4.63	23.05
7	19	4	43	6	4.57	20.08
7	19	5	43	8	4.57	21.21
7	19	6	43	4	4.57	20.85
7	19	7	43	8	4.57	19.47
7	19	8	43	7	4.57	19.76
7	19	9	43	10	4.57	18.41
7	19	10	43	10	4.57	19.99
7	19	11	44	6	4.63	17.66
7	19	12	44	7	4.63	20.99
7	19	13	44	7	4.63	19.59
7	19	14	44	6	4.63	20.2
7	19	15	44	7	4.63	20.13
7	19	16	44	8	4.63	18.73
7	19	17	44	8	4.63	19.87
7	19	18	44	8	4.63	19.45
7	19	19	45	9	4.7	18.18
7	19	20	45	5	4.7	21.79
7	20	1	45	7	4.7	21.86
7	20	2	45	10	4.7	19.94
7	20	3	45	8	4.7	21.09
7	20	4	45	7	4.7	21.06
7	20	5	45	8	4.7	19.52
7	20	6	46	5	4.76	23.15
7	20	7	46	6	4.76	22.42
7	20	8	46	6	4.76	23.06
7	20	9	46	8	4.76	19.42
7	20	10	46	3	4.76	23.53
7	20	11	46	9	4.76	19.74
7	20	12	46	4	4.76	22.4
7	20	13	46	4	4.76	21.2
7	20	14	46	5	4.76	21.96
7	20	15	45	8	4.7	17.23
7	20	16	45	8	4.7	19.83
7	20	17	45	8	4.7	20.22
7	20	18	45	8	4.7	18.72
7	20	19	45	7	4.7	20.56
7	20	20	45	9	4.7	17.69
7	21	1	45	7	4.7	22.1
7	21	2	47	7	4.82	23.28
7	21	3	47	5	4.82	23.85
7	21	4	47	5	4.82	25.41
7	21	5	47	6	4.82	21.07
7	21	6	47	7	4.82	22.61
7	21	7	47	4	4.82	22.26
7	21	8	47	7	4.82	22.24
7	21	9	47	6	4.82	21.87
7	21	10	47	7	4.82	20.38
7	21	11	47	7	4.82	20.23
7	21	12	47	5	4.82	25.4
7	21	13	47	8	4.82	21.17
7	21	14	47	6	4.82	23.08
7	21	15	47	11	4.82	18.62
7	21	16	47	10	4.82	20.64
7	21	17	47	5	4.82	24.05
7	21	18	48	8	4.88	18.83
7	21	19	48	5	4.88	22.99
7	21	20	48	8	4.88	20.13
8	1	1	5	14	1	12.09
8	1	2	5	22	1	12.93
8	1	3	5	17	1	12.89
8	1	4	10	14	1.6	14.57
8	1	5	10	14	1.6	15.25
8	1	6	10	13	1.6	13.91
8	1	7	10	12	1.6	13.27
8	1	8	14	14	2.06	12.31
8	1	9	14	13	2.06	12.7
8	1	10	14	11	2.06	14.04
8	1	11	14	11	2.06	12.97
8	1	12	14	12	2.06	13.62
8	1	13	19	10	2.6	11.73
8	1	14	19	13	2.6	13.61
8	1	15	19	10	2.6	16.09
8	1	16	19	7	2.6	14.76
8	1	17	19	13	2.6	14.24
8	1	18	22	9	2.9	15
8	1	19	22	10	2.9	14.9
8	1	20	22	10	2.9	14.38
8	2	1	22	10	2.9	17.31
8	2	2	22	12	2.9	16.78
8	2	3	25	10	3.18	17.01
8	2	4	25	9	3.18	16.56
8	2	5	25	10	3.18	16.2
8	2	6	25	11	3.18	16.92
8	2	7	25	9	3.18	17.69
8	2	8	25	9	3.18	17.35
8	2	9	28	12	3.45	16.3
8	2	10	28	9	3.45	17.23
8	2	11	28	10	3.45	15.97
8	2	12	28	9	3.45	15.26
8	2	13	28	11	3.45	14.4
8	2	14	31	10	3.7	15.45
8	2	15	31	10	3.7	15.72
8	2	16	31	7	3.7	17.06
8	2	17	31	10	3.7	16.91
8	2	18	31	10	3.7	17.96
8	2	19	31	11	3.7	16
8	2	20	34	7	3.94	19.19
8	3	1	34	9	3.94	14.92
8	3	2	34	7	3.94	20.4
8	3	3	34	7	3.94	19.33
8	3	4	34	13	3.94	19.64
8	3	5	34	12	3.94	16.99
8	3	6	37	7	4.16	18.88
8	3	7	37	10	4.16	19.2
8	3	8	37	7	4.16	21.47
8	3	9	37	9	4.16	18.98
8	3	10	37	8	4.16	20.47
8	3	11	37	8	4.16	17.8
8	3	12	37	9	4.16	17.13
8	3	13	39	10	4.3	18.82
8	3	14	39	8	4.3	19.76
8	3	15	39	7	4.3	19.04
8	3	16	39	9	4.3	17.94
8	3	17	39	8	4.3	18.14
8	3	18	39	9	4.3	17.49
8	3	19	41	9	4.44	18.22
8	3	20	41	8	4.44	19.22
8	4	1	41	8	4.44	16.93
8	4	2	41	8	4.44	17.32
8	4	3	41	5	4.44	21.35
8	4	4	41	10	4.44	18.13
8	4	5	41	9	4.44	19.43
8	4	6	43	6	4.57	19.52
8	4	7	43	9	4.57	17.02
8	4	8	43	7	4.57	17.63
8	4	9	43	10	4.57	18.34
8	4	10	43	5	4.57	19.56
8	4	11	43	5	4.57	18.58
8	4	12	43	10	4.57	17.37
8	4	13	44	8	4.63	18.17
8	4	14	44	8	4.63	19.48
8	4	15	44	8	4.63	19.24
8	4	16	44	7	4.63	19.09
8	4	17	44	7	4.63	18.73
8	4	18	44	8	4.63	17.92
8	4	19	44	9	4.63	17.34
8	4	20	46	9	4.76	21.13
8	5	1	46	6	4.76	16.43
8	5	2	46	8	4.76	17.58
8	5	3	46	8	4.76	16.39
8	5	4	46	5	4.76	18.09
8	5	5	46	6	4.76	19.12
8	5	6	46	8	4.76	17.8
8	5	7	47	8	4.82	16.51
8	5	8	47	11	4.82	16.15
8	5	9	47	6	4.82	19.12
8	5	10	47	7	4.82	18.26
8	5	11	47	8	4.82	19.43
8	5	12	47	6	4.82	16.79
8	5	13	47	9	4.82	19.03
8	5	14	49	9	4.94	17.96
8	5	15	49	10	4.94	17.4
8	5	16	49	5	4.94	19.24
8	5	17	49	7	4.94	17.73
8	5	18	49	6	4.94	19.61
8	5	19	49	8	4.94	17.35
8	5	20	49	8	4.94	18.84
8	6	1	50	9	4.99	17.55
8	6	2	50	10	4.99	19.03
8	6	3	50	9	4.99	19
8	6	4	50	7	4.99	20.58
8	6	5	50	9	4.99	20.71
8	6	6	50	9	4.99	20.06
8	6	7	52	10	5.1	19.99
8	6	8	52	7	5.1	20.18
8	6	9	52	6	5.1	19.55
8	6	10	52	10	5.1	18.27
8	6	11	52	11	5.1	17.56
8	6	12	52	8	5.1	18.23
8	6	13	54	9	5.21	19.19
8	6	14	54	8	5.21	18.2
8	6	15	54	8	5.21	20.07
8	6	16	54	11	5.21	17.91
8	6	17	54	9	5.21	20.82
8	6	18	54	11	5.21	18.61
8	6	19	57	5	5.36	20.93
8	6	20	57	9	5.36	18.19
8	7	1	57	8	5.36	18.42
8	7	2	57	6	5.36	21.12
8	7	3	57	10	5.36	15.8
8	7	4	57	5	5.36	19.22
8	7	5	57	7	5.36	14.09
8	7	6	58	8	5.41	20.07
8	7	7	58	10	5.41	18.36
8	7	8	58	9	5.41	18.5
8	7	9	58	9	5.41	17.82
8	7	10	58	8	5.41	19.21
8	7	11	58	6	5.41	19.13
8	7	12	60	7	5.51	19.77
8	7	13	60	5	5.51	18.73
8	7	14	60	8	5.51	17.75
8	7	15	60	9	5.51	15.55
8	7	16	60	8	5.51	17.59
8	7	17	60	8	5.51	17.37
8	7	18	60	7	5.51	19.6
8	7	19	61	9	5.56	19.83
8	7	20	61	4	5.56	19
8	8	1	61	6	5.56	20.29
8	8	2	61	5	5.56	18.49
8	8	3	61	9	5.56	18.27
8	8	4	61	8	5.56	20.26
8	8	5	61	7	5.56	19.14
8	8	6	61	7	5.56	19.86
8	8	7	62	7	5.6	17.48
8	8	8	62	6	5.6	20.16
8	8	9	62	7	5.6	20.52
8	8	10	62	3	5.6	21.33
8	8	11	62	8	5.6	18.64
8	8	12	62	6	5.6	19.03
8	8	13	62	7	5.6	19.77
8	8	14	62	7	5.6	19.82
8	8	15	62	8	5.6	19.8
8	8	16	62	6	5.6	19.5
8	8	17	62	6	5.6	20.11
8	8	18	62	9	5.6	16.37
8	8	19	62	6	5.6	19.24
8	8	20	62	6	5.6	20.15
8	9	1	62	7	5.6	18.31
8	9	2	62	7	5.6	20.53
8	9	3	63	6	5.65	21.1
8	9	4	63	9	5.65	17.31
8	9	5	63	8	5.65	18.04
8	9	6	63	7	5.65	20.89
8	9	7	63	10	5.65	17.64
8	9	8	63	7	5.65	20.28
8	9	9	63	7	5.65	18.56
8	9	10	64	10	5.69	18.75
8	9	11	64	8	5.69	20.76
8	9	12	64	9	5.69	18.98
8	9	13	64	8	5.69	20.39
8	9	14	64	8	5.69	19.18
8	9	15	64	8	5.69	19.41
8	9	16	66	7	5.78	20.49
8	9	17	66	10	5.78	16.83
8	9	18	66	8	5.78	20.52
8	9	19	66	8	5.78	19.23
8	9	20	66	9	5.78	18.79
8	10	1	66	8	5.78	17.27
8	10	2	68	7	5.86	19.23
8	10	3	68	11	5.86	17.36
8	10	4	68	10	5.86	19.06
8	10	5	68	11	5.86	18.52
8	10	6	68	10	5.86	17.63
8	10	7	68	9	5.86	18.54
8	10	8	71	10	5.98	18.32
8	10	9	71	9	5.98	18.98
8	10	10	71	10	5.98	16.26
8	10	11	71	8	5.98	18.79
8	10	12	71	7	5.98	18.66
8	10	13	71	5	5.98	20.86
8	10	14	71	8	5.98	18.06
8	10	15	73	10	6.06	16.21
8	10	16	73	7	6.06	18.49
8	10	17	73	8	6.06	19.75
8	10	18	73	10	6.06	17.22
8	10	19	73	7	6.06	20
8	10	20	73	10	6.06	18.05
8	11	1	75	7	6.14	18.9
8	11	2	75	6	6.14	22.68
8	11	3	75	10	6.14	19.43
8	11	4	75	9	6.14	19.21
8	11	5	75	4	6.14	21.45
8	11	6	75	7	6.14	21.88
8	11	7	75	10	6.14	17.63
8	11	8	76	8	6.17	19.62
8	11	9	76	7	6.17	20.14
8	11	10	76	6	6.17	20.45
8	11	11	76	5	6.17	19.77
8	11	12	76	8	6.17	18.35
8	11	13	76	11	6.17	18.13
8	11	14	76	6	6.17	20.57
8	11	15	77	8	6.21	17.29
8	11	16	77	8	6.21	17
8	11	17	77	7	6.21	18.6
8	11	18	77	7	6.21	17.71
8	11	19	77	9	6.21	18.14
8	11	20	77	9	6.21	17.65
8	12	1	77	3	6.21	22.45
8	12	2	78	7	6.24	19.09
8	12	3	78	8	6.24	18.12
8	12	4	78	7	6.24	21.32
8	12	5	78	7	6.24	18.65
8	12	6	78	8	6.24	18.19
8	12	7	78	6	6.24	21.12
8	12	8	78	8	6.24	18.46
8	12	9	79	6	6.28	19
8	12	10	79	5	6.28	19.67
8	12	11	79	7	6.28	16.74
8	12	12	79	8	6.28	17.42
8	12	13	79	8	6.28	19.9
8	12	14	79	7	6.28	20.21
8	12	15	79	7	6.28	20.25
8	12	16	79	6	6.28	21.04
8	12	17	79	6	6.28	18.2
8	12	18	79	6	6.28	19.84
8	12	19	79	9	6.28	19.25
8	12	20	79	11	6.28	17.79
8	13	1	79	4	6.28	21.16
8	13	2	79	10	6.28	16.48
8	13	3	79	9	6.28	20.84
8	13	4	81	6	6.35	20.29
8	13	5	81	8	6.35	18.29
8	13	6	81	5	6.35	20.2
8	13	7	81	7	6.35	20.12
8	13	8	81	7	6.35	19.06
8	13	9	81	7	6.35	20.3
8	13	10	81	8	6.35	20.47
8	13	11	81	8	6.35	17.88
8	13	12	82	7	6.38	20.93
8	13	13	82	10	6.38	18.27
8	13	14	82	8	6.38	17.81
8	13	15	82	8	6.38	18.69
8	13	16	82	9	6.38	19.75
8	13	17	82	10	6.38	17.76
8	13	18	84	6	6.45	20.01
8	13	19	84	12	6.45	17.7
8	13	20	84	5	6.45	20.5
8	14	1	84	7	6.45	21.15
8	14	2	84	7	6.45	19.21
8	14	3	84	7	6.45	18.54
8	14	4	84	10	6.45	19.08
8	14	5	85	7	6.48	19.24
8	14	6	85	8	6.48	18.4
8	14	7	85	9	6.48	18.93
8	14	8	85	8	6.48	19.43
8	14	9	85	6	6.48	19.75
8	14	10	85	9	6.48	17.46
8	14	11	85	9	6.48	19.73
8	14	12	87	10	6.54	17.68
8	14	13	87	6	6.54	18.69
8	14	14	87	6	6.54	18.97
8	14	15	87	7	6.54	20.25
8	14	16	87	7	6.54	18.52
8	14	17	87	9	6.54	17.75
8	14	18	87	4	6.54	20.5
8	14	19	88	9	6.57	19.09
8	14	20	88	8	6.57	20.46
8	15	1	88	6	6.57	21.47
8	15	2	88	11	6.57	18.9
8	15	3	88	8	6.57	18.77
8	15	4	88	7	6.57	18.91
8	15	5	88	8	6.57	19.74
8	15	6	90	8	6.63	18.97
8	15	7	90	6	6.63	18.77
8	15	8	90	10	6.63	18.13
8	15	9	90	8	6.63	18.95
8	15	10	90	9	6.63	18.54
8	15	11	90	6	6.63	19.3
8	15	12	90	9	6.63	18.69
8	15	13	92	7	6.69	18.87
8	15	14	92	9	6.69	19.13
8	15	15	92	10	6.69	18.72
8	15	16	92	5	6.69	20.06
8	15	17	92	10	6.69	18.71
8	15	18	92	7	6.69	20.36
8	15	19	92	7	6.69	20.08
8	15	20	94	8	6.75	20.54
8	16	1	94	8	6.75	19.51
8	16	2	94	9	6.75	18.97
8	16	3	94	7	6.75	19.4
8	16	4	94	6	6.75	19.27
8	16	5	94	8	6.75	18.92
8	16	6	94	9	6.75	19.4
8	16	7	96	8	6.8	17.86
8	16	8	96	8	6.8	19.67
8	16	9	96	7	6.8	19.85
8	16	10	96	7	6.8	19.12
8	16	11	96	9	6.8	18.39
8	16	12	96	9	6.8	18.34
8	16	13	96	8	6.8	19.19
8	16	14	98	9	6.86	17.74
8	16	15	98	8	6.86	18.74
8	16	16	98	6	6.86	20.36
8	16	17	98	7	6.86	18.76
8	16	18	98	9	6.86	18.37
8	16	19	98	9	6.86	19.45
8	16	20	98	8	6.86	20.4
8	17	1	100	6	6.91	24.3
8	17	2	100	3	6.91	21.62
8	17	3	100	9	6.91	18.13
8	17	4	100	9	6.91	17.98
8	17	5	100	7	6.91	20.91
8	17	6	100	10	6.91	20.19
8	17	7	100	7	6.91	20.18
8	17	8	100	4	6.91	20.86
8	17	9	100	5	6.91	21.61
8	17	10	100	7	6.91	18.46
8	17	11	100	7	6.91	19.52
8	17	12	100	6	6.91	20.79
8	17	13	100	4	6.91	20.76
8	17	14	100	7	6.91	18.92
8	17	15	100	9	6.91	17.94
8	17	16	100	9	6.91	17.84
8	17	17	100	10	6.91	17.6
8	17	18	100	8	6.91	19.4
8	17	19	100	9	6.91	19.63
8	17	20	100	7	6.91	18.79
8	18	1	100	9	6.91	18.94
8	18	2	100	4	6.91	21.55
8	18	3	100	8	6.91	19.18
8	18	4	100	5	6.91	18.93
8	18	5	100	9	6.91	17.83
8	18	6	100	8	6.91	18.44
8	18	7	100	8	6.91	19.55
8	18	8	100	6	6.91	20.11
8	18	9	100	7	6.91	18.88
8	18	10	100	6	6.91	18.54
8	18	11	100	8	6.91	20.4
8	18	12	100	8	6.91	19.7
8	18	13	100	7	6.91	18
8	18	14	100	6	6.91	20.39
8	18	15	100	10	6.91	19.74
8	18	16	100	6	6.91	21.07
8	18	17	100	8	6.91	19.46
8	18	18	100	8	6.91	19.76
8	18	19	100	10	6.91	16.95
8	18	20	100	11	6.91	18.72
8	19	1	100	6	6.91	21.16
8	19	2	100	8	6.91	21
8	19	3	100	8	6.91	19.15
8	19	4	100	8	6.91	18.89
8	19	5	100	7	6.91	20.03
8	19	6	100	5	6.91	22.17
8	19	7	100	10	6.91	19.61
8	19	8	100	8	6.91	20.37
8	19	9	100	7	6.91	20.18
8	19	10	100	9	6.91	19.92
8	19	11	100	11	6.91	20.23
8	19	12	100	7	6.91	20.44
8	19	13	100	9	6.91	20.77
8	19	14	100	12	6.91	18.98
8	19	15	100	10	6.91	19.68
8	19	16	100	8	6.91	20.76
8	19	17	100	8	6.91	20.22
8	19	18	100	8	6.91	21.81
8	19	19	100	10	6.91	20.79
8	19	20	100	8	6.91	22.82
8	20	1	100	10	6.91	19.29
8	20	2	100	9	6.91	20.4
8	20	3	100	5	6.91	23.02
8	20	4	100	11	6.91	20.23
8	20	5	100	10	6.91	20.88
8	20	6	100	9	6.91	19.82
8	20	7	100	8	6.91	21.22
8	20	8	100	6	6.91	19.82
8	20	9	100	9	6.91	20.03
8	20	10	100	7	6.91	20.03
8	20	11	100	7	6.91	21.53
8	20	12	100	7	6.91	21.09
8	20	13	100	5	6.91	19.65
8	20	14	100	6	6.91	22.15
8	20	15	100	10	6.91	19.64
8	20	16	100	8	6.91	22.31
8	20	17	100	9	6.91	21.41
8	20	18	100	9	6.91	20.78
8	20	19	100	8	6.91	18.72
8	20	20	100	5	6.91	21.73
8	21	1	100	8	6.91	21.31
8	21	2	100	8	6.91	19.8
8	21	3	100	11	6.91	21.31
8	21	4	100	7	6.91	21.49
8	21	5	100	7	6.91	20.71
8	21	6	100	10	6.91	20.96
8	21	7	100	9	6.91	18.91
8	21	8	100	9	6.91	18.78
8	21	9	100	7	6.91	21.53
8	21	10	100	4	6.91	19.9
8	21	11	100	11	6.91	17.95
8	21	12	100	9	6.91	20.45
8	21	13	100	6	6.91	21.66
8	21	14	100	5	6.91	22.99
8	21	15	100	3	6.91	22.52
8	21	16	100	8	6.91	21.5
8	21	17	100	5	6.91	21.85
8	21	18	100	7	6.91	21.71
8	21	19	100	8	6.91	22.59
8	21	20	100	8	6.91	21.59
8	21	21	100	5	6.91	21.56

### Sheet: VR Navigation Data
Trial Data			Trial Results
Participant	Training Session Number	Trial Number within Training Session	Difficulty Level	Trial Duration (in seconds)	Number of Collisions	Average Dynamic Field of View (World-centric, 3-second moving window, VF-size independent)
1	1	1	5	40.71	1	7.82
1	1	2	5	39.24	1	7.21
1	1	3	5	31.01	3	6.17
1	1	4	5	31.39	5	7.77
1	1	5	5	40.63	2	9.74
1	1	6	5	34.82	2	8.92
1	1	7	5	39.56	1	7.12
1	1	8	5	26.1	0	6.75
1	1	9	5	38.13	2	9.47
1	1	10	4	30.31	1	7.74
1	1	11	4	37.19	2	8.36
1	1	12	4	34.6	3	8.49
1	1	13	4	38.99	2	8.44
1	1	14	4	42.68	3	7.78
1	1	15	4	33.72	3	8.26
1	1	16	4	27.4	1	8.99
1	1	17	4	28.07	0	9.53
1	1	18	4	28.74	1	11.89
1	1	19	3	36.35	2	8.71
1	1	20	3	36.49	3	7.78
1	1	21	3	27.69	1	8.45
1	2	1	3	34.78	0	8.53
1	2	2	3	25.11	0	8.91
1	2	3	3	39.33	4	7.96
1	2	4	3	33.04	0	7.29
1	2	5	3	29.5	1	8.95
1	2	6	4	34.18	5	8.37
1	2	7	4	31.21	1	8.01
1	2	8	4	30.24	2	8.65
1	2	9	4	37.29	2	7.75
1	2	10	4	32.4	2	8.77
1	2	11	4	26.4	1	8.56
1	2	12	4	33.54	1	8.33
1	2	13	4	30.32	3	8.94
1	2	14	4	30.06	0	7.69
1	2	15	3	25.56	0	9.56
1	2	16	3	29.42	1	8.47
1	2	17	3	26.95	1	9.46
1	2	18	3	25.67	0	10.1
1	2	19	3	36.78	0	7.87
1	2	20	3	26.89	1	6.77
1	3	1	5	40.06	3	8.29
1	3	2	5	34.54	7	6.77
1	3	3	5	34.61	1	8.48
1	3	4	5	26.57	1	7.57
1	3	5	5	26.75	0	8.23
1	3	6	5	26.79	3	6.75
1	3	7	5	23.51	1	7.12
1	3	8	5	31.65	5	7.77
1	3	9	5	29.5	2	8.38
1	3	10	4	27.94	2	8.8
1	3	11	4	28.6	0	7.21
1	3	12	4	30	5	7.02
1	3	13	4	24.92	1	7.55
1	3	14	4	20.5	0	6.09
1	3	15	4	24.81	1	7.52
1	3	16	6	22.99	1	11.22
1	3	17	6	31.86	3	7.3
1	3	18	6	26.81	0	7.93
1	3	19	6	27.78	1	7.83
1	3	20	6	25.54	3	7.98
1	4	1	6	29.17	2	10.05
1	4	2	6	34.92	3	9.41
1	4	3	6	26.65	4	9.19
1	4	4	6	29.94	3	10.64
1	4	5	5	27.25	0	7.91
1	4	6	5	35.57	3	9.66
1	4	7	5	26.18	3	9.64
1	4	8	5	22.81	0	10.74
1	4	9	5	25.67	1	9.95
1	4	10	5	27.31	3	10.14
1	4	11	5	22.79	0	8.6
1	4	12	7	19.26	1	7.13
1	4	13	7	21.75	1	8.37
1	4	14	7	31.45	6	10.35
1	4	15	7	26.28	2	7.84
1	4	16	7	21.4	1	10.28
1	4	17	7	25.28	2	10.34
1	4	18	7	25.83	2	8.52
1	4	19	7	24.72	0	9.85
1	4	20	7	20.85	0	9.59
1	5	1	7	37.9	5	7.92
1	5	2	7	23.08	1	9.76
1	5	3	7	23.17	1	8.54
1	5	4	7	21.9	2	8.83
1	5	5	7	24.67	0	9.44
1	5	6	7	22.1	2	6.82
1	5	7	7	26.44	1	8.49
1	5	8	7	26.31	2	8.3
1	5	9	7	21.18	1	9.27
1	5	10	7	20.61	0	10.63
1	5	11	7	24.64	2	9.92
1	5	12	7	17.82	0	6.61
1	5	13	7	20.6	1	8.15
1	5	14	9	18.93	1	11.68
1	5	15	9	24.11	2	9.28
1	5	16	9	16.38	0	9.07
1	5	17	9	16.42	0	10.53
1	5	18	9	21.14	0	10.04
1	5	19	12	29.7	6	9.15
1	5	20	12	20.43	2	10.16
1	6	1	12	45.54	9	8.03
1	6	2	12	15.31	0	10.39
1	6	3	12	22.43	2	10.43
1	6	4	12	16.42	0	11.19
1	6	5	12	18.92	1	8.48
1	6	6	12	19.24	2	8.39
1	6	7	12	25.82	7	9.35
1	6	8	12	18.64	0	11.76
1	6	9	12	18.89	2	11.37
1	6	10	12	18.67	1	12.42
1	6	11	12	18.1	1	9.04
1	6	12	12	24.2	4	9.35
1	6	13	12	18.29	3	10.72
1	6	14	12	23.03	1	9.17
1	6	15	12	20.82	1	8.52
1	6	16	12	20.99	1	8.31
1	6	17	10	19.85	1	8.47
1	6	18	10	23.94	3	10.03
1	6	19	10	23.03	0	11.44
1	6	20	10	19.65	1	9.98
1	7	1	10	33.67	6	9.49
1	7	2	10	18.74	0	11.13
1	7	3	10	22.15	0	9.54
1	7	4	10	20.14	1	10.43
1	7	5	10	18.14	1	10.52
1	7	6	10	22.57	1	9.89
1	7	7	10	28.33	3	9.87
1	7	8	10	18.72	0	8.52
1	7	9	10	24.79	3	7.07
1	7	10	10	20.33	0	10.13
1	7	11	10	20.93	0	8.92
1	7	12	11	19.5	0	10.45
1	7	13	11	25.96	2	9.27
1	7	14	11	19.76	1	8.56
1	7	15	11	22.63	4	10.04
1	7	16	11	21.78	2	9.86
1	7	17	11	18.9	2	9.68
1	7	18	11	20.83	2	8.27
1	7	19	11	21.26	1	9.69
1	7	20	11	26.72	9	9.36
1	8	1	11	24.92	1	8.63
1	8	2	9	19.75	0	8.77
1	8	3	9	21.18	0	8.82
1	8	4	9	22.57	1	8.57
1	8	5	9	23.33	2	8.25
1	8	6	9	23.03	1	9.47
1	8	7	9	22.46	1	10.45
1	8	8	9	19.07	1	8.19
1	8	9	9	17.4	0	8.67
1	8	10	11	19.13	0	8.16
1	8	11	11	17.64	1	9.65
1	8	12	11	15.9	0	8.93
1	8	13	11	17.25	1	8.74
1	8	14	11	20.64	0	9.02
1	8	15	11	19.24	1	7.96
1	8	16	11	22.08	2	8.28
1	8	17	12	18.47	2	8.59
1	8	18	12	18.03	2	7.96
1	8	19	12	22.42	3	9.42
1	8	20	12	19.61	2	10.95
1	9	1	12	16.94	0	8.72
1	9	2	12	24.96	1	9.77
1	9	3	12	24.76	1	9.58
1	9	4	12	24.36	0	12.63
1	9	5	12	20.83	6	7.81
1	9	6	11	23.04	1	9.44
1	9	7	11	19.42	2	9.03
1	9	8	11	16.03	2	8.44
1	9	9	11	20.64	0	9.45
1	9	10	11	17.93	0	9.56
1	9	11	11	27.96	5	10.83
1	9	12	11	16.5	0	11.66
1	9	13	12	24.54	3	9.77
1	9	14	12	16.71	1	10.13
1	9	15	12	16.12	1	10.62
1	9	16	12	14.96	0	10.99
1	9	17	12	27.85	3	9.86
1	9	18	12	18.22	0	9.31
1	9	19	12	21.53	1	10.12
1	9	20	13	15.6	1	10.48
1	10	1	13	22.49	2	12.44
1	10	2	13	20.39	1	10.33
1	10	3	13	22.83	1	8.75
1	10	4	13	22.14	5	8.5
1	10	5	13	22.4	2	9.03
1	10	6	13	21.69	2	10.99
1	10	7	13	19.92	1	10.51
1	10	8	13	17.11	1	10.24
1	10	9	13	15.81	0	11.07
1	10	10	12	16.57	1	10.15
1	10	11	12	26.86	3	11.28
1	10	12	12	21.45	4	11.93
1	10	13	12	17.21	1	8.53
1	10	14	12	19.39	1	9.29
1	10	15	12	21.86	0	9.02
1	10	16	12	20.14	0	11.44
1	10	17	12	13.35	0	7.84
1	10	18	13	14.29	0	12.58
1	10	19	13	16.88	0	10.18
1	10	20	13	17.08	0	11.54
1	11	1	13	20.36	0	8.13
1	11	2	13	15.33	1	9.77
1	11	3	13	22.99	1	10.74
1	11	4	15	20.13	1	7.95
1	11	5	15	16.47	1	13.11
1	11	6	15	19.47	1	8.49
1	11	7	15	20.76	0	10.81
1	11	8	15	17.81	0	9.58
1	11	9	15	18.4	1	9.53
1	11	10	15	15.92	1	11.53
1	11	11	15	18.61	2	9.83
1	11	12	15	19.61	2	10.66
1	11	13	14	21.39	0	11.64
1	11	14	14	21.14	2	9.37
1	11	15	14	24.11	3	7.88
1	11	16	14	15.83	1	10.68
1	11	17	14	17.46	0	9.86
1	11	18	14	16.61	1	9.41
1	11	19	14	15.62	0	9.52
1	11	20	14	16.03	2	8.95
1	12	1	14	23.47	3	9.6
1	12	2	14	16.99	0	10.11
1	12	3	14	23.6	1	11.07
1	12	4	14	16.81	1	12.92
1	12	5	14	14.57	0	10.67
1	12	6	14	18.71	0	10.98
1	12	7	14	21.21	1	9.54
1	12	8	15	12.39	0	11.56
1	12	9	15	20.13	2	12.98
1	12	10	15	26.96	2	10
1	12	11	15	15.42	1	10.19
1	12	12	15	17.51	1	10.49
1	12	13	15	14.18	0	11.71
1	12	14	15	21.08	3	10.98
1	12	15	16	16.57	1	9.1
1	12	16	16	15.88	1	11.38
1	12	17	16	17.38	1	12.1
1	12	18	16	16.82	2	10.79
1	12	19	16	13.31	0	10.48
1	12	20	16	14.81	0	9.83
1	13	1	16	19.25	0	7.94
1	13	2	17	19.99	2	11.86
1	13	3	17	17.53	1	11.11
1	13	4	17	15.56	0	8.32
1	13	5	17	16.74	1	10.63
1	13	6	17	23.12	4	9.38
1	13	7	17	18.57	0	10.95
1	13	8	17	18.22	2	9.11
1	13	9	17	23.03	3	12.56
1	13	10	17	14.28	2	12.34
1	13	11	16	16.9	0	9.64
1	13	12	16	16.58	1	10.74
1	13	13	16	17.2	1	8.12
1	13	14	16	14.04	0	7.14
1	13	15	16	12.46	0	11.92
1	13	16	16	17.03	0	10.21
1	13	17	18	13.93	0	12.41
1	13	18	18	17.71	2	9.96
1	13	19	18	19.78	3	10.42
1	13	20	18	16.81	1	8.59
1	14	1	18	29.5	2	9.6
1	14	2	18	21.26	2	9.25
1	14	3	18	19.86	3	10.13
1	14	4	18	15.9	1	11.23
1	14	5	18	17.67	1	11.08
1	14	6	17	14.31	1	11.96
1	14	7	17	16.53	0	11.16
1	14	8	17	16.61	1	9.34
1	14	9	17	13.19	0	10.93
1	14	10	17	18.71	3	9.04
1	14	11	17	19.35	3	11.19
1	14	12	17	19.56	1	11.77
1	14	13	17	16.24	1	10.2
1	14	14	17	16.47	2	9.22
1	14	15	17	13.88	1	7.55
1	14	16	17	20.69	5	8.56
1	14	17	17	12.93	0	10.58
1	14	18	17	15.54	1	12.16
1	14	19	17	17.19	0	9.42
1	14	20	17	15.51	1	12.05
1	15	1	17	23.79	4	7.32
1	15	2	17	20.19	3	9.43
1	15	3	17	22.82	3	9.7
1	15	4	17	18.93	3	10.25
1	15	5	17	18	0	10.49
1	15	6	17	17.15	2	9.6
1	15	7	17	15.31	1	9.08
1	15	8	17	17.03	0	11.09
1	15	9	17	19.17	2	10.77
1	15	10	17	12.58	0	12.15
1	15	11	17	14.26	0	11.98
1	15	12	17	12.62	0	10.19
1	15	13	17	15.69	3	6.93
1	15	14	17	18.22	3	10.74
1	15	15	17	15.14	0	9.86
1	15	16	17	19.24	4	11.84
1	15	17	17	13.93	1	9.77
1	15	18	18	13.93	1	7.25
1	15	19	18	14.35	0	11.39
1	15	20	18	13.58	1	10.57
1	16	1	18	24.32	3	10.4
1	16	2	18	14.43	0	10.78
1	16	3	18	16.56	3	8.68
1	16	4	18	13.54	1	10.11
1	16	5	18	21.72	3	9.01
1	16	6	18	13.51	0	9.81
1	16	7	18	17.36	1	12.19
1	16	8	18	13.88	0	13.28
1	16	9	18	17.58	0	11.3
1	16	10	18	18.13	4	9.64
1	16	11	18	19.03	3	11.34
1	16	12	18	18.18	2	9.52
1	16	13	18	26.36	4	7.27
1	16	14	18	19.03	0	11.37
1	16	15	18	19.67	2	9.79
1	16	16	18	19.88	1	9.98
1	16	17	18	17.97	5	11.09
1	16	18	18	15.26	2	8.09
1	16	19	18	17.42	1	8.64
1	16	20	18	19.26	4	9.2
1	17	1	18	21.26	0	8.37
1	17	2	18	24.23	5	10.93
1	17	3	18	20.48	1	11.29
1	17	4	16	22.96	1	8.33
1	17	5	16	21.68	0	12.69
1	17	6	16	15.71	0	11.05
1	17	7	16	17.67	5	7.95
1	17	8	16	17.08	0	8.64
1	17	9	16	16.11	0	14.18
1	17	10	16	17.39	1	10.63
1	17	11	16	24.06	4	10.05
1	17	12	16	14.2	1	6.91
1	17	13	16	18.6	3	13.32
1	17	14	16	16.6	0	11.61
1	17	15	16	15.08	1	11.06
1	17	16	16	17.34	0	10.57
1	17	17	16	12.95	0	11.84
1	17	18	16	13.05	0	10.49
1	17	19	18	15.91	2	8.82
1	17	20	18	12.57	0	9.64
1	18	1	18	18.32	1	9.97
1	18	2	18	15.89	0	12.56
1	18	3	18	21.11	3	9.35
1	18	4	18	37.36	1	11.08
1	18	5	18	17.25	0	12.65
1	18	6	18	14.25	2	8.59
1	18	7	18	16.01	1	11.48
1	18	8	18	15.99	0	11.88
1	18	9	18	16.61	3	12.33
1	18	10	18	12.71	0	10.84
1	18	11	18	15.32	1	9.46
1	18	12	18	16.54	2	10.9
1	18	13	18	13.64	0	11.85
1	18	14	19	15.88	1	10.95
1	18	15	19	18.03	3	10.12
1	18	16	19	17.57	5	10.8
1	18	17	19	15.03	1	13.16
1	18	18	19	17.65	5	9.01
1	18	19	19	17.78	2	9.01
1	18	20	19	17.54	0	10.5
1	19	1	19	13.99	1	9.97
1	19	2	19	26.68	2	10.31
1	19	3	19	15.05	0	9.92
1	19	4	18	15.44	0	11.54
1	19	5	18	22.1	5	11.14
1	19	6	18	14.86	1	10.24
1	19	7	18	19.31	6	10.06
1	19	8	18	11.96	1	8.92
1	19	9	18	15.44	3	10.68
1	19	10	18	13.19	0	10.75
1	19	11	18	15.75	1	11.92
1	19	12	18	14.63	0	12.12
1	19	13	18	13.59	0	13.34
1	19	14	18	14.69	0	13.58
1	19	15	18	15.41	1	10.78
1	19	16	18	14.04	0	10.58
1	19	17	18	16.21	1	10.87
1	19	18	20	24.64	2	11.73
1	19	19	20	14.83	1	12.72
1	19	20	20	14.15	1	11.13
1	20	1	20	19.31	1	10.5
1	20	2	20	16.19	1	8.48
1	20	3	20	16.51	0	9.97
1	20	4	20	14.6	1	11
1	20	5	20	18.99	0	11.14
1	20	6	20	18.25	3	10.48
1	20	7	20	20.93	3	11.19
1	20	8	18	12.92	0	11.23
1	20	9	18	17.61	2	10.14
1	20	10	18	14.97	0	8.95
1	20	11	18	13.83	0	11.66
1	20	12	18	16.5	1	10.43
1	20	13	18	19.17	3	9.59
1	20	14	18	14.43	0	9.79
1	20	15	20	12.57	1	10.47
1	20	16	20	14.31	0	10.66
1	20	17	20	19.1	1	10.2
1	20	18	20	17.78	3	9.56
1	20	19	20	19.88	1	10.04
1	20	20	20	16.36	0	10.53
2	1	1	5	176.26	6	8.32
2	1	2	5	146.71	7	8.11
2	1	3	5	69.66	3	10.69
2	1	4	5	71.37	10	9.61
2	1	5	5	85.66	5	8.86
2	1	6	5	61.96	5	9.5
2	1	7	5	49.35	0	10.99
2	1	8	5	70.33	5	11.82
2	1	9	5	67.39	4	11.07
2	1	10	5	54.05	8	9.71
2	1	11	3	50.93	2	9.8
2	1	12	3	60.22	5	11.37
2	1	13	3	43.32	1	9.43
2	1	14	3	60.46	1	8.83
2	1	15	3	71.46	4	9.41
2	1	16	3	67.61	9	7.69
2	1	17	3	127.79	6	8.24
2	1	18	3	70.22	3	9.86
2	1	19	3	49.68	2	8.78
2	1	20	3	52.51	1	9.21
2	2	1	1	113.88	6	8.46
2	2	2	1	78.6	5	8.94
2	2	3	1	92.39	5	10.05
2	2	4	1	74.53	6	9.15
2	2	5	1	48.81	1	9.97
2	2	6	1	51.53	2	8.43
2	2	7	1	43.68	0	9.88
2	2	8	1	55.1	2	7.86
2	2	9	1	53.29	3	9
2	2	10	1	66.32	4	9.75
2	2	11	1	64.74	4	9.42
2	2	12	1	50.92	3	9.06
2	2	13	1	55.65	1	9.7
2	2	14	1	44.46	0	8.85
2	2	15	1	60.47	3	10.15
2	2	16	1	57.67	3	11.73
2	2	17	1	52.57	2	7.68
2	2	18	1	45.33	0	8.77
2	2	19	1	57.08	0	6.97
2	2	20	1	47.4	1	8.45
2	3	1	1	107.28	8	8.96
2	3	2	1	69.37	2	9.87
2	3	3	1	57.24	2	9.34
2	3	4	1	71.35	2	10.29
2	3	5	1	89.76	3	11.12
2	3	6	1	50.85	0	9.63
2	3	7	1	51.35	6	12.15
2	3	8	1	43.53	1	8.38
2	3	9	1	45.4	0	9.38
2	3	10	1	48.69	1	9.21
2	3	11	1	53.25	0	9.85
2	3	12	1	52.76	1	8.5
2	3	13	1	44.69	0	10.71
2	3	14	1	43.83	2	9.43
2	3	15	1	44.14	1	8.39
2	3	16	1	42.17	1	9.86
2	3	17	1	38.62	0	9.92
2	3	18	1	36.33	0	9.89
2	3	19	1	55.53	7	8.31
2	3	20	1	46.88	0	8.38
2	4	1	1	92.15	5	7.27
2	4	2	1	47.39	0	8.97
2	4	3	1	53.54	3	9.68
2	4	4	1	51.32	0	9.39
2	4	5	1	52.39	3	9.53
2	4	6	1	37.53	0	9.31
2	4	7	1	55.58	2	9.42
2	4	8	1	35.36	0	10.41
2	4	9	1	46.28	0	8.05
2	4	10	1	38.13	0	10.1
2	4	11	1	47.71	0	7.87
2	4	12	1	40.36	2	8.88
2	4	13	1	61.68	1	6.79
2	4	14	1	42.78	2	9.49
2	4	15	1	56.57	2	8.83
2	4	16	1	47.97	2	9.07
2	4	17	1	43.96	0	8.97
2	4	18	1	41.25	0	8.42
2	4	19	1	38.78	0	9.15
2	4	20	1	38.89	0	9.56
2	5	1	1	48.27	0	8.54
2	5	2	1	48.79	0	9.67
2	5	3	2	57.71	3	10.09
2	5	4	2	70.12	5	10.32
2	5	5	2	42.76	1	9.27
2	5	6	2	43.58	0	9.96
2	5	7	2	39.67	2	10.64
2	5	8	2	36.45	0	9.7
2	5	9	2	36.41	0	8.73
2	5	10	2	31.44	0	10.56
2	5	11	2	31.26	1	9.84
2	5	12	2	37.4	1	9.98
2	5	13	2	43.65	1	8.97
2	5	14	2	35.17	0	8.17
2	5	15	2	36.61	2	7.28
2	5	16	2	31.41	0	9.06
2	5	17	2	37.02	4	11.4
2	5	18	2	37.1	0	9.04
2	5	19	2	35.3	2	10.15
2	5	20	2	42.02	0	9.05
2	6	1	2	54.19	0	11.33
2	6	2	2	37.36	0	11.19
2	6	3	2	52.04	2	10.73
2	6	4	2	40.65	0	8.69
2	6	5	2	41.18	0	9.7
2	6	6	2	56.22	2	8.03
2	6	7	2	45.44	0	8.11
2	6	8	2	39.71	0	9.05
2	6	9	2	44.44	1	9.82
2	6	10	2	42.03	1	10.16
2	6	11	2	55.65	1	8.7
2	6	12	2	38.31	0	9.45
2	6	13	2	41.49	0	8.81
2	6	14	2	42.28	1	10.01
2	6	15	2	31.81	1	11.06
2	6	16	1	39.28	0	9.53
2	6	17	1	56.08	2	8.05
2	6	18	1	58.56	1	9.1
2	6	19	1	47.79	0	11.42
2	6	20	1	39.38	0	8.69
2	7	1	1	61.32	0	9
2	7	2	1	63.4	0	10.49
2	7	3	1	60.68	0	9.59
2	7	4	1	76.32	1	10.84
2	7	5	1	64.91	1	9.61
2	7	6	1	65.61	0	10.49
2	7	7	1	54.11	1	9.91
2	7	8	1	65.73	3	10.17
2	7	9	1	43.62	0	9.36
2	7	10	1	42.18	0	8.17
2	7	11	1	40.81	0	11.1
2	7	12	1	55.54	1	9.55
2	7	13	1	72.71	0	9.28
2	7	14	1	37.54	0	8.93
2	7	15	1	61.54	4	8.64
2	7	16	1	48.2	1	7.96
2	7	17	1	58.38	0	10.02
2	7	18	1	48.41	0	8.51
2	7	19	1	64.02	1	10.57
2	7	20	1	56.52	1	12.63
2	8	1	1	67.72	0	8.88
2	8	2	1	66.15	1	10.15
2	8	3	1	60.53	0	10.3
2	8	4	1	58.1	0	9.65
2	8	5	1	49.06	0	9.73
2	8	6	1	45.65	1	10.33
2	8	7	1	73.17	2	9.06
2	8	8	1	52.31	0	8.53
2	8	9	1	48.1	0	9.79
2	8	10	1	56.83	0	9.06
2	8	11	1	43.25	0	8.52
2	8	12	1	42.78	0	11.26
2	8	13	1	45.58	1	8.95
2	8	14	1	57.19	3	9.5
2	8	15	1	64.06	2	10.08
2	8	16	1	57.92	2	7.49
2	8	17	1	44.18	0	9.82
2	8	18	1	58.85	0	8.6
2	8	19	1	40.68	0	8.1
2	8	20	1	49.78	5	8.55
2	9	1	1	79.07	0	11
2	9	2	1	59.54	0	8.39
2	9	3	1	58.88	0	10.04
2	9	4	1	51.51	0	11.78
2	9	5	1	61.93	1	11.23
2	9	6	1	53.44	2	9.74
2	9	7	1	40.51	0	9.78
2	9	8	1	40.1	2	10.06
2	9	9	1	46.18	0	8.82
2	9	10	1	43.42	1	8.21
2	9	11	1	46.64	0	8.47
2	9	12	1	47.18	3	8.58
2	9	13	1	38.86	0	11.25
2	9	14	1	64.49	0	11.06
2	9	15	1	48.51	0	8.71
2	9	16	1	49.03	0	9.19
2	9	17	1	53.32	0	10.11
2	9	18	1	51.6	1	9.16
2	9	19	1	41.21	0	10.4
2	9	20	1	47.69	0	10.14
2	10	1	1	77.54	0	10.56
2	10	2	1	55.1	0	11.79
2	10	3	1	55.4	0	10.27
2	10	4	1	43.92	0	9.5
2	10	5	1	45.1	0	11.41
2	10	6	1	54.74	0	10.18
2	10	7	1	40.96	0	9.7
2	10	8	1	44.18	0	9.51
2	10	9	1	40.78	0	11.01
2	10	10	1	44.04	0	9.91
2	10	11	1	42.78	0	10.63
2	10	12	1	52.35	3	9.43
2	10	13	1	38.42	0	10.66
2	10	14	1	45.89	0	9.68
2	10	15	2	41.11	0	10.6
2	10	16	2	42.56	0	10.25
2	10	17	2	51.33	0	11.82
2	10	18	2	41.88	0	8.14
2	10	19	2	45.86	0	10.17
2	10	20	2	32.76	0	10.97
2	11	1	2	75.46	0	11.3
2	11	2	2	58.63	0	12.24
2	11	3	2	56.33	1	10.81
2	11	4	2	47.01	1	11.05
2	11	5	2	55.47	1	11.11
2	11	6	2	47.57	0	10.7
2	11	7	2	77.18	1	10.22
2	11	8	2	63.15	1	10.36
2	11	9	2	50	0	12.68
2	11	10	2	36.36	0	14.73
2	11	11	2	36.56	0	10.1
2	11	12	1	52.63	3	9.32
2	11	13	1	52.32	0	9.35
2	11	14	1	52	0	9.21
2	11	15	1	58.76	0	9.69
2	11	16	1	60.1	0	10.78
2	11	17	1	62.26	1	10.77
2	11	18	1	45.14	0	9.4
2	11	19	1	43.86	0	10.23
2	11	20	1	67.07	1	9.39
2	12	1	1	68.31	1	11.56
2	12	2	1	78.97	0	10.96
2	12	3	1	45.14	1	10.87
2	12	4	1	55.88	1	9.64
2	12	5	1	55.89	0	10.08
2	12	6	1	49.08	0	9.94
2	12	7	1	40.92	0	9.96
2	12	8	1	41.78	0	8.23
2	12	9	1	47.49	0	9.64
2	12	10	1	45.01	0	11.3
2	12	11	1	46.92	0	9.71
2	12	12	1	51.31	0	9.99
2	12	13	1	40.95	1	9.72
2	12	14	1	54.92	0	8.5
2	12	15	1	50.17	0	8.03
2	12	16	1	39.4	0	8.37
2	12	17	1	50.13	0	10.29
2	12	18	1	53.63	1	9.47
2	12	19	1	34.07	1	9.55
2	12	20	1	41.36	0	11.27
2	13	1	1	71.35	1	11.1
2	13	2	1	64.42	0	10.07
2	13	3	1	50.89	0	11.86
2	13	4	1	51.33	0	11.15
2	13	5	1	42.12	1	13.51
2	13	6	1	49.61	0	11.66
2	13	7	1	44.99	0	10.94
2	13	8	1	68.1	1	12.27
2	13	9	1	53.53	0	11.92
2	13	10	1	43.68	0	10.75
2	13	11	1	43.07	0	11.07
2	13	12	1	45.72	2	11.27
2	13	13	1	52.13	0	10.39
2	13	14	1	36.68	0	10.91
2	13	15	1	32.75	0	10.2
2	13	16	1	36.04	0	10.51
2	13	17	1	34.07	0	11.37
2	13	18	1	39.44	1	10.51
2	13	19	1	28.71	0	8.22
2	13	20	4	25.67	0	9.92
2	14	1	4	43.57	0	9.96
2	14	2	4	29.43	0	9.93
2	14	3	4	37.76	0	11.08
2	14	4	4	32.43	0	10.2
2	14	5	4	27.82	0	11.8
2	14	6	6	21.53	0	11.81
2	14	7	6	26.14	0	10.68
2	14	8	6	27.93	0	10.06
2	14	9	6	25.32	0	9.96
2	14	10	6	33.24	1	11.51
2	14	11	6	32.49	1	9.88
2	14	12	8	35.18	7	10.98
2	14	13	8	28.12	0	11.11
2	14	14	8	31.13	0	11.07
2	14	15	8	30.11	0	10.27
2	14	16	8	20.54	0	10.76
2	14	17	8	20.61	0	9.37
2	14	18	8	23.89	0	8.88
2	14	19	9	17.06	0	12.18
2	14	20	9	17.56	0	11.6
2	15	1	9	35.21	1	11.04
2	15	2	9	26.46	1	12.98
2	15	3	9	27.25	1	13.34
2	15	4	9	28.63	0	11.12
2	15	5	9	23.75	1	11.32
2	15	6	10	30	1	9.08
2	15	7	10	24.69	0	12.11
2	15	8	10	22.17	1	11.94
2	15	9	10	26.68	0	10.28
2	15	10	10	22.61	0	12.18
2	15	11	10	17.87	0	11.16
2	15	12	10	19.71	0	9.25
2	15	13	11	29.85	2	8.69
2	15	14	11	21.72	0	13.34
2	15	15	11	15.65	0	9.83
2	15	16	11	23.04	0	10.66
2	15	17	11	20.54	0	10.06
2	15	18	11	25.24	0	11.74
2	15	19	11	16.56	0	12.49
2	15	20	14	33.12	0	9.71
2	16	1	14	25.54	0	11.59
2	16	2	14	34.75	4	11.69
2	16	3	14	37.47	1	10.04
2	16	4	14	27.56	0	11.89
2	16	5	14	21.61	0	11.15
2	16	6	14	23.72	0	11.93
2	16	7	14	30.11	1	13.39
2	16	8	14	26.04	0	11.87
2	16	9	12	21.97	1	11.71
2	16	10	12	28.25	0	11.8
2	16	11	12	21.22	1	10.24
2	16	12	12	25.35	0	11.39
2	16	13	12	20.51	0	14.26
2	16	14	12	24.21	1	10.6
2	16	15	12	25.47	0	9.14
2	16	16	12	27.63	0	9.73
2	16	17	12	18.39	0	9.48
2	16	18	12	21.14	0	10.69
2	16	19	12	21.75	0	10.1
2	16	20	12	22.03	0	10.46
2	17	1	12	31.54	1	11.76
2	17	2	12	26.37	0	9.41
2	17	3	12	23.63	0	11.82
2	17	4	12	29.11	1	10.46
2	17	5	12	27.4	0	10.85
2	17	6	12	23.99	0	13.39
2	17	7	12	31.96	1	11.83
2	17	8	12	38.12	2	9.28
2	17	9	12	25.39	1	11.73
2	17	10	12	25.17	0	10.31
2	17	11	12	23.54	0	10.7
2	17	12	12	25.49	1	9.68
2	17	13	12	25.29	2	12.39
2	17	14	12	20.82	0	12.67
2	17	15	11	24.68	1	10.61
2	17	16	11	34.32	0	10.38
2	17	17	11	27.14	0	9.86
2	17	18	11	30.89	1	10.69
2	17	19	11	16.69	0	10.81
2	17	20	11	19.46	1	11.2
2	18	1	11	28.4	0	10.83
2	18	2	11	28.54	0	11.9
2	18	3	11	25.66	2	10.42
2	18	4	10	25.56	1	9.74
2	18	5	10	24.6	2	10.72
2	18	6	10	27.64	0	8.51
2	18	7	10	26.12	0	12.26
2	18	8	10	26.97	0	10.98
2	18	9	10	30.27	2	8.94
2	18	10	10	28.04	0	10.63
2	18	11	10	24.8	0	13.17
2	18	12	10	24.55	0	9.56
2	18	13	9	23.99	0	10.91
2	18	14	9	23.35	0	8.34
2	18	15	9	21.46	1	11.06
2	18	16	9	18.53	0	9.15
2	18	17	9	34.52	1	10.33
2	18	18	9	28.4	1	11.51
2	18	19	9	26.9	0	8.73
2	18	20	10	22.11	0	10.43
2	19	1	10	43.81	3	9.43
2	19	2	10	30.76	1	11.03
2	19	3	10	25.74	1	11.55
2	19	4	10	35	0	10.33
2	19	5	10	36.1	0	9.78
2	19	6	10	24.25	0	11
2	19	7	10	23.22	0	14.63
2	19	8	10	22.46	0	14.58
2	19	9	10	17.85	0	11.54
2	19	10	10	24.58	1	10.17
2	19	11	10	28.47	0	10.78
2	19	12	10	17.85	0	11.71
2	19	13	10	22.46	0	13.21
2	19	14	10	33.18	1	12.99
2	19	15	10	32.14	0	14.3
2	19	16	11	21.94	1	11.7
2	19	17	11	24.74	1	13.61
2	19	18	11	21.75	0	10.52
2	19	19	11	19.06	0	9.56
2	19	20	11	21.41	0	11.33
2	20	1	11	36.26	1	11.32
2	20	2	11	44.78	2	11.04
2	20	3	11	29.85	4	11.02
2	20	4	11	28.06	1	10.99
2	20	5	11	29.21	0	10.1
2	20	6	11	25.74	0	11.3
2	20	7	11	31.65	3	10.74
2	20	8	11	25.22	0	11.33
2	20	9	11	23.35	0	11.9
2	20	10	11	22.9	0	11.57
2	20	11	11	25.08	0	12.31
2	20	12	11	33.29	1	9.18
2	20	13	10	31.91	2	11.21
2	20	14	10	26.64	0	12.84
2	20	15	10	29.82	0	9.97
2	20	16	10	24.84	0	9.96
2	20	17	10	18.98	0	11.75
2	20	18	10	21.12	0	11.59
2	20	19	10	19.58	0	10.08
2	20	20	11	19.55	1	11.36
3	1	1	5	94.35	2	8.87
3	2	1	5	526.88	63	5.67
3	2	2	5	1020.56	100	6.7
3	3	1	5	435.07	29	6.47
3	3	2	5	1168.49	126	6.29
3	4	1	5	419.85	40	6.14
3	4	2	5	293.95	31	6.13
3	4	3	5	116.9	5	5.21
3	4	4	5	221.93	31	5.96
3	5	1	5	326.61	37	6.04
3	5	2	3	116.78	4
3	5	3	3	116.92	9
3	5	4	3	519.57	72
3	6	1	3	123.4	17	5.39
3	6	2	3	365.79	46	7.4
3	6	3	3	135.96	17	8
3	6	4	3	369.35	49	6.22
3	6	5	3	147.86	17	7.18
3	6	6	3	283.02	27	6.94
3	6	7	3	113.46	7	6.33
3	6	8	1	271.72	14	6.48
3	7	1	1	210.37	10	7.02
3	7	2	1	205.47	12	7.04
3	7	3	1	110.14	12	6.36
3	7	4	1	147.71	9	6.47
3	7	5	1	204.38	16	7.05
3	7	6	1	160.56	14	6.55
3	7	7	1	82.04	7	6.65
3	7	8	1	172.46	20	5.89
3	7	9	1	65.11	3	6.47
3	7	10	1	192.69	7	7.48
3	7	11	1	132.14	14	7.12
3	7	12	1	191.4	18	6.47
3	7	13	1	88.1	6	5.93
3	7	14	1	128.24	1	7.82
3	7	15	1	243	19	8
3	7	16	1	237.64	23	8.17
3	7	17	1	112.01	7	7.38
3	7	18	1	152.08	10	7.65
3	7	19	1	116.33	5	6.81
3	7	20	1	509.26	70	7.48
3	8	1	1	117.11	3	6.29
3	8	2	1	113.65	8	7.28
3	8	3	1	157.47	11	6.46
3	8	4	1	118.36	9	7.34
3	8	5	1	171.36	18	7.58
3	8	6	1	95.89	7	6.32
3	8	7	1	98.14	4	6.75
3	8	8	1	104.42	10	7.33
3	8	9	1	104.18	10	6.89
3	8	10	1	79.38	7	6.96
3	8	11	1	72.53	8	6.89
3	8	12	1	128.76	15	6.02
3	8	13	1	222.25	20	6.88
3	8	14	1	65.46	2	7.47
3	8	15	1	213.74	16	6.65
3	8	16	1	73.83	2	6.98
3	8	17	1	133.79	17	6.74
3	8	18	1	100.72	8	7.09
3	8	19	1	113.49	7	7.55
3	8	20	1	141.11	4	6.75
3	9	1	1	176.79	21	7.15
3	9	2	1	167.11	7	7.81
3	9	3	1	113.53	3	7.18
3	9	4	1	107.92	7	6.8
3	9	5	1	75.6	3	6.95
3	9	6	1	240.29	23	7.84
3	9	7	1	116.89	5	7.5
3	9	8	1	94.82	4	7.34
3	9	9	1	122.32	10	7.54
3	9	10	1	277.18	22	8.4
3	9	11	1	101.1	6	8.29
3	9	12	1	120.61	10	9.27
3	9	13	1	101.75	6	7.72
3	9	14	1	135.85	9	9.3
3	9	15	1	113.71	4	7.51
3	9	16	1	139.33	5	8.05
3	9	17	1	116.68	8	9.34
3	9	18	1	122.85	10	8
3	9	19	1	77.17	3	7.73
3	9	20	1	79.31	5	7.93
3	10	1	1	251.54	18	6.86
3	10	2	1	103.95	5	7.15
3	10	3	1	110.18	6	7.22
3	10	4	1	96.39	6	6.69
3	10	5	1	134.47	5	8.3
3	10	6	1	113.53	7	8.78
3	10	7	1	94.33	2	8.22
3	10	8	1	77.32	3	7
3	10	9	1	83.61	2	7.32
3	10	10	1	80.9	2	7.71
3	10	11	1	105.28	6	6.86
3	10	12	1	99.61	11	6.9
3	10	13	1	100.18	7	7.85
3	10	14	1	99.67	4	8.29
3	10	15	1	87.89	4	6.61
3	10	16	1	87.5	7	8.16
3	10	17	1	70.71	2	9.08
3	10	18	1	74.61	5	7.24
3	10	19	1	72.58	4	6.96
3	10	20	1	73.57	3	6.75
3	11	1	1	72.92	3	6.47
3	11	2	1	116.64	5	7.23
3	11	3	1	93.19	3	7.56
3	11	4	1	100.75	4	7.11
3	11	5	1	108.88	6	6.76
3	11	6	1	96.01	7	8.31
3	11	7	1	128.57	9	8.37
3	11	8	1	82.86	5	6.18
3	11	9	1	119.92	9	7.28
3	11	10	1	140.28	10	8.87
3	11	11	1	91.47	6	7.86
3	11	12	1	167.08	4	8.22
3	11	13	1	78.11	2	7.26
3	11	14	1	79.25	3	7.56
3	11	15	1	85.35	5	6.75
3	11	16	1	76.6	4	8.29
3	11	17	1	70.58	1	6.53
3	11	18	1	108.86	6	8.76
3	11	19	1	84.79	4	8.27
3	11	20	1	86.85	4	7.49
3	12	1	1	131.04	9	7.64
3	12	2	1	96.89	4	7.24
3	12	3	1	93.64	7	7.62
3	12	4	1	80.18	3	8.46
3	12	5	1	137.15	4	7.39
3	12	6	1	75.99	5	7.3
3	12	7	1	78.31	3	6.77
3	12	8	1	83.79	6	8.42
3	12	9	1	103.79	8	7.13
3	12	10	1	95.24	2	8.14
3	12	11	1	86.78	5	8.11
3	12	12	1	71.24	0	7.43
3	12	13	1	65.96	2	7.23
3	12	14	1	87.01	7	7.39
3	12	15	1	62.75	4	7.09
3	12	16	1	129.67	11	7.61
3	12	17	1	197.12	18	8.44
3	12	18	1	89.22	8	8.05
3	12	19	1	70.25	5	7.09
3	12	20	1	64.26	2	7.31
3	12	21	1	63.03	4	8.91
3	13	1	1	126.68	4	8.06
3	13	2	1	139.08	6	8.53
3	13	3	1	61.85	0	8.01
3	13	4	1	81.26	5	6.65
3	13	5	1	126.79	12	8.01
3	13	6	1	59.74	2	8.36
3	13	7	1	108.21	5	8.55
3	13	8	1	84.79	9	8.16
3	13	9	1	74.76	2	7.37
3	13	10	1	199.99	5	8.97
3	13	11	1	75.63	7	8.26
3	13	12	1	81	4	9.74
3	13	13	1	56.28	3	8.52
3	13	14	1	89.29	3	7.94
3	13	15	1	101.61	1	7.32
3	13	16	1	122.32	3	9.04
3	13	17	1	131.14	4	7.94
3	13	18	1	118.65	3	8.63
3	13	19	1	107.5	2	7.85
3	13	20	1	86.93	0	7.2
3	13	21	1	67.19	0	7.81
3	14	1	1	91.03	9	8.76
3	14	2	1	85.1	5	9.89
3	14	3	1	80.35	10	9.29
3	14	4	1	86.49	2	7.5
3	14	5	1	97.53	4	8.52
3	14	6	1	72.03	7	9.65
3	14	7	1	133.29	2	9.95
3	14	8	1	65.39	1	8.92
3	14	9	1	69.4	1	6.73
3	14	10	1	95.82	5	9
3	14	11	1	87.64	3	8.68
3	14	12	1	67.62	5	10.02
3	14	13	1	84.5	10	9.08
3	14	14	1	51.63	3	9.04
3	14	15	1	78.22	5	8.61
3	14	16	1	67.01	3	8.6
3	14	17	1	44.62	0	8.31
3	14	18	1	65.08	2	9.86
3	14	19	1	70.61	2	9.84
3	14	20	1	55.22	1	8.21
3	15	1	1	85.81	4	8.64
3	15	2	1	114.74	7	9.76
3	15	3	1	82.57	3	8.34
3	15	4	1	99.45	0	9.72
3	15	5	1	83.6	6	9.48
3	15	6	1	72.71	2	8.17
3	15	7	1	62.78	0	8.99
3	15	8	1	72.08	4	8.62
3	15	9	1	81.67	6	9.33
3	15	10	1	57.2	3	9.1
3	15	11	1	86.32	3	8.84
3	15	12	1	84	6	9.31
3	15	13	1	70.64	4	7.03
3	15	14	1	84.5	4	9.37
3	15	15	1	108.15	3	8.85
3	15	16	1	78.24	0	9.37
3	15	17	1	59.81	2	7.92
3	15	18	1	62.19	5	7.7
3	15	19	1	71.08	1	7.31
3	15	20	1	75.07	1	8.14
3	15	21	1	64.43	5	7.41
3	16	1	1	213.6	6	7.89
3	16	2	1	92.6	3	8.2
3	16	3	1	72.18	5	7.82
3	16	4	1	60.89	2	8.97
3	16	5	1	81.94	4	9.16
3	16	6	1	61.94	0	10.26
3	16	7	1	236.9	15	8.96
3	16	8	1	48.07	1	8.06
3	16	9	1	50.49	1	8.3
3	16	10	1	88	7	8.9
3	16	11	1	64.43	1	8.93
3	16	12	1	70.74	3	7.66
3	16	13	1	64.07	0	7.25
3	16	14	1	69.75	5	8.34
3	16	15	1	77.75	5	7.97
3	16	16	1	105.74	8	8.89
3	16	17	1	101.92	6	8.81
3	16	18	1	54.78	3	8.67
3	16	19	1	65.74	6	8.25
3	16	20	1	58.44	1	8.85
3	17	1	1	81.81	5	8.67
3	17	2	1	70.03	5	8.83
3	17	3	1	76.44	1	8.06
3	17	4	1	75.32	7	8.68
3	17	5	1	65.53	2	10.28
3	17	6	1	94.13	6	8.67
3	17	7	1	65.19	4	8.46
3	17	8	1	70.21	1	8.49
3	17	9	1	65.97	4	7.72
3	17	10	1	63.01	1	9.61
3	17	11	1	67.29	2	8.48
3	17	12	1	51.75	2	7.5
3	17	13	1	77.4	4	8.15
3	17	14	1	62.71	5	8.07
3	17	15	1	118.92	9	8.46
3	17	16	1	62.89	1	7.33
3	17	17	1	73.03	3	8.57
3	17	18	1	172.37	16	9.47
3	17	19	1	62.79	6	7.89
3	17	20	1	84.83	5	7.95
3	18	1	1	150.01	7	8.8
3	18	2	1	64.71	3	9.79
3	18	3	1	83.14	5	8.7
3	18	4	1	71.5	1	8.43
3	18	5	1	64.35	3	9.45
3	18	6	1	75.11	2	8.76
3	18	7	1	64.04	2	8.47
3	18	8	1	58.75	4	8.15
3	18	9	1	91.06	3	10.01
3	18	10	1	85.35	7	9.74
3	18	11	1	62	3	7.74
3	18	12	1	79.51	4	8.59
3	18	13	1	54.54	4	8.39
3	18	14	1	73.57	3	7.31
3	18	15	1	75.69	3	9.11
3	18	16	1	74.13	3	8.49
3	18	17	1	75.53	8	8.21
3	18	18	1	71.6	6	8.81
3	18	19	1	114.13	7	8.26
3	18	20	1	88.85	2	10.02
4	1	1	5	270.9	4	6.64
4	1	2	5	217.02	1	7.2
4	1	3	5	150.17	0	8.38
4	1	4	5	124.81	2	7.74
4	2	1	5	225.37	1	6.82
4	2	2	5	219	1	7.4
4	2	3	5	197.73	5	6.31
4	2	4	5	147.58	5	6.13
4	2	5	5	96.4	0	7.28
4	2	6	5	119.78	0	6.85
4	2	7	3	89.28	0	6.74
4	3	1	3	202.69	1	7.04
4	3	2	3	128.45	0	6.72
4	3	3	3	110.57	0	6.14
4	3	4	3	100.36	0	6.61
4	3	5	3	194.9	4	7.07
4	3	6	3	100.15	0	6.6
4	3	7	3	100.25	3	5.1
4	4	1	3	126.06	1	7.07
4	4	2	3	97.94	1	5.64
4	4	3	1	104.58	3	6.39
4	4	4	1	101.61	0	6.03
4	4	5	1	92.63	0	5.64
4	4	6	1	96.06	0	6.45
4	4	7	1	106.17	0	7.39
4	4	8	1	85.24	0	6.87
4	4	9	1	91.76	1	6.24
4	4	10	1	79.1	0	5.73
4	4	11	1	97.06	1	7.85
4	5	1	1	236.16	3	6.18
4	5	2	1	72.07	0	6.46
4	5	3	1	99.42	1	6.93
4	5	4	1	105.71	0	6.84
4	5	5	1	90.02	0	5.92
4	5	6	1	75.35	0	6.94
4	5	7	1	98.44	0	6.27
4	5	8	1	107.48	1	5.9
4	5	9	1	88.78	1	5.95
4	5	10	1	76.44	0	5.74
4	6	1	1	127.96	0	5.99
4	6	2	1	59.14	1	5.54
4	6	3	1	91.94	1	5.3
4	6	4	1	91.71	0	6.59
4	6	5	1	88.1	0	6.4
4	6	6	1	68.17	1	5.49
4	6	7	1	74.53	2	5.93
4	6	8	1	100.89	0	6.51
4	6	9	1	94.81	1	6.19
4	6	10	1	85.78	0	6.67
4	6	11	1	77.04	0	5.81
4	7	1	1	108.49	1	6.93
4	7	2	1	83.63	0	6.93
4	7	3	1	156.29	2	6.84
4	7	4	1	90.35	1	5.72
4	7	5	1	100.91	1	7.15
4	7	6	1	110.94	1	6.54
4	7	7	1	87.78	1	6.32
4	7	8	1	101.85	2	6.83
4	7	9	1	87.22	1	5.99
4	7	10	1	120.23	3	6.82
4	7	11	1	98.12	2	6.65
4	7	12	1	121.75	0	7.09
4	8	1	1	96.29	0	5.12
4	8	2	1	69.76	0	5.87
4	8	3	1	85.19	0	5.48
4	8	4	1	92.99	1	8.02
4	8	5	1	71.14	0	6.51
4	8	6	1	77.97	1	7.23
4	8	7	1	97.15	1	6.67
4	8	8	1	92.26	0	4.9
4	8	9	1	84.24	0	5.27
4	8	10	1	77.74	0	6.7
4	8	11	1	75.42	0	5.99
4	8	12	1	81.79	0	4.79
4	9	1	1	134.4	1	6.81
4	9	2	1	230.42	0	6.59
4	9	3	1	100.47	0	6.05
4	9	4	1	72.94	0	7.12
4	9	5	1	104.13	2	5.28
4	9	6	1	98.32	0	6.63
4	9	7	1	54.79	1	6.91
4	9	8	1	84.24	0	6.27
4	9	9	1	71.83	0	6.01
4	9	10	1	74.35	0	6.02
4	9	11	1	82.03	0	6.97
4	9	12	1	67.93	1	6.04
4	10	1	1	167.58	2	7.29
4	10	2	1	78.82	0	5.58
4	10	3	1	74.43	0	5.6
4	10	4	1	83.9	0	6.97
4	10	5	1	70.53	0	7.18
4	10	6	1	77.18	1	6.48
4	10	7	1	71.63	0	6.94
4	10	8	1	67.56	0	7.27
4	10	9	1	77.38	4	7.7
4	10	10	1	70.76	0	7.85
4	10	11	1	53.07	0	6.91
4	10	12	1	95.99	0	7.52
4	11	1	1	87.24	1	6.65
4	11	2	1	87.68	0	7.3
4	11	3	1	79.01	0	4.98
4	11	4	1	74.68	0	6.1
4	11	5	1	60.45	0	7.14
4	11	6	1	77.89	0	5.92
4	11	7	1	73.4	0	6.37
4	11	8	1	76.76	0	6.42
4	11	9	1	60.39	0	7.4
4	11	10	1	78.22	1	6.01
4	11	11	1	53.61	0	7.2
4	11	12	1	70.61	0	5.18
4	11	13	1	59.64	0	6.1
4	11	14	1	62	0	6.1
4	11	15	1	61.19	0	5.26
4	12	1	1	86.58	0	6.52
4	12	2	1	51.92	0	6.91
4	12	3	1	66.88	0	5.22
4	12	4	1	49.74	0	5.47
4	12	5	1	76.04	1	6.62
4	12	6	1	63.39	0	5.55
4	12	7	1	81.75	0	6.18
4	12	8	1	62.38	0	6.9
4	12	9	1	60.1	1	6.35
4	12	10	1	55.36	0	5.82
4	12	11	1	65.38	5	6.11
4	12	12	1	76.74	0	6.95
4	12	13	1	52.74	0	7.26
4	12	14	1	54.49	0	6.14
4	12	15	1	59.25	2	6.11
4	12	16	1	112.78	4	6.8
4	12	17	1	77.03	0	6.77
4	13	1	1	83.6	0	5.93
4	13	2	1	68	0	7.25
4	13	3	1	67.96	0	6.69
4	13	4	1	69.13	0	6.67
4	13	5	1	66.45	0	6.49
4	13	6	1	52.22	0	7.74
4	13	7	1	49.99	1	6.2
4	13	8	1	52.71	1	6.03
4	13	9	1	70.25	0	6.51
4	13	10	1	67.9	0	5.95
4	13	11	1	66.43	1	6.71
4	13	12	1	71.78	1	5.6
4	14	1	1	100.04	2	6.19
4	14	2	1	76.11	0	6.36
4	14	3	1	63.15	0	6.79
4	14	4	1	56.11	0	5.97
4	14	5	1	65.1	1	6.33
4	14	6	1	50.47	0	6.28
4	14	7	1	74.78	0	6.67
4	14	8	1	46.28	0	5.49
4	14	9	1	73.99	0	6.16
4	14	10	1	74.82	0	6.66
4	14	11	1	53.35	0	6.63
4	14	12	1	70.07	0	6.44
4	14	13	1	79.57	2	6.63
4	14	14	1	62.74	0	6
4	14	15	1	66.79	0	6.42
4	14	16	1	75.65	0	6.66
4	15	1	1	67.99	0	6.44
4	15	2	1	61.44	1	6.57
4	15	3	1	76.18	0	6.74
4	15	4	1	53.03	0	7.38
4	15	5	1	62.14	0	5.06
4	15	6	1	72.03	0	6.69
4	15	7	1	66.17	0	6.15
4	15	8	1	59.49	0	6
4	15	9	1	60.35	0	5.81
4	15	10	1	47.5	0	6.23
4	15	11	1	52.67	0	6.33
4	15	12	1	56.51	0	6.21
4	15	13	1	69.79	0	6.3
4	15	14	1	73.25	2	5.72
4	15	15	1	48.81	0	5.93
4	15	16	1	60.1	1	6.38
4	16	1	1	56.38	0	6.31
4	16	2	1	79.28	1	5.55
4	16	3	1	64.67	0	6.97
4	16	4	1	76.95	0	6.64
4	16	5	1	51.06	0	7.45
4	16	6	1	80.85	1	6.49
4	16	7	1	62.1	0	6.32
4	16	8	1	57.11	0	6.59
4	16	9	1	46.89	0	5.44
4	16	10	1	52.4	0	6.76
4	16	11	1	42.4	1	6.46
4	16	12	1	54.26	1	6.39
4	16	13	1	61.1	0	6.87
4	16	14	1	58.4	0	6.46
4	16	15	1	53.43	0	6.2
5	1	1	5	228.18	17	7.71
5	1	2	5	122.93	14	8.17
5	1	3	5	74.28	2	6.15
5	1	4	5	164.21	20	7.09
5	1	5	5	96.61	4	5.91
5	1	6	5	133.88	4	6.53
5	1	7	5	93.88	3	6.49
5	1	8	5	143.78	3	7.83
5	1	9	5	244.96	13	7.32
5	1	10	5	118.88	0	6.39
5	1	11	3	75.65	5	5.69
5	1	12	3	142.18	5	7.18
5	1	13	3	82.69	5	6.48
5	1	14	3	176.12	12	6.86
5	1	15	3	129.76	7	8.45
5	1	16	3	125	7	7.59
5	1	17	3	120.14	2	7.14
5	1	18	3	139.97	5	7.04
5	1	19	3	110.14	3	7.44
5	1	20	3	105.39	9	5.73
5	2	1	1	182.01	4	5.77
5	2	2	1	178.86	11	7.22
5	2	3	1	104.54	5	6.75
5	2	4	1	96	1	7.34
5	2	5	1	84.67	4	7.33
5	2	6	1	78.51	3	5.76
5	2	7	1	75.9	2	5.85
5	2	8	1	87.81	6	7.39
5	2	9	1	97.1	2	7.74
5	2	10	1	63.46	2	6.96
5	2	11	1	86.65	6	6.61
5	2	12	1	96.88	3	6.16
5	2	13	1	75.96	5	6.5
5	2	14	1	96.56	7	6.97
5	2	15	1	49.44	1	6.6
5	2	16	1	61.07	4	7.51
5	2	17	1	163.03	10	7.78
5	2	18	1	91.06	7	6.29
5	2	19	1	83.82	7	8.22
5	2	20	1	60.4	2	5.88
5	2	21	1	50.74	3	7.28
5	3	1	1	88.93	0	7.35
5	4	1	1	211.74	21	7.65
5	4	2	1	99.62	3	6.17
5	4	3	1	73.63	2	5.8
5	4	4	1	119.6	6	5.66
5	4	5	1	71.45	2	5.77
5	4	6	1	69.1	1	6.48
5	4	7	1	105.85	2	6.62
5	4	8	1	109.32	10	5.99
5	4	9	1	79.74	3	5.62
5	4	10	1	80.28	7	7.96
5	4	11	1	96.53	7	5.87
5	4	12	1	51.64	0	5.82
5	4	13	1	84.06	3	6.84
5	4	14	1	78.26	5	6.44
5	4	15	1	122.83	6	6.1
5	4	16	1	71.85	3	5.55
5	4	17	1	87.83	7	6.44
5	4	18	1	105.61	3	5.46
5	4	19	1	55.42	4	5.58
5	4	20	1	71.99	3	7.89
5	4	21	1	106.14	9	6.61
5	4	22	1	72.81	6	5
5	4	23	1	85.61	6	7.41
5	4	24	1	327.78	2	1.91
5	4	25	1	117.47	11	8.59
5	4	26	1	63.03	3	6.12
5	4	27	1	89.11	9	8.5
5	4	28	1	83.21	4	6.96
5	4	29	1	79.65	7	6.65
5	4	30	1	111.88	9	8.5
5	4	31	1	94.07	5	5.92
5	4	32	1	166.85	6	6.89
5	4	33	1	73.28	1	7.68
5	4	34	1	122.64	6	6.42
5	4	35	1	83.32	7	8.62
5	5	1	1	90.74	3	6.24
5	5	2	1	135.61	13	6.85
5	5	3	1	76.68	6	5.64
5	6	1	1	119.64	11	6.08
5	6	2	1	105.83	2	8.13
5	6	3	1	78.57	2	6.56
5	6	4	1	79.25	4	5.38
5	6	5	1	64.19	4	6.99
5	6	6	1	228.49	4	9.63
5	6	7	1	46.55	3	6.03
5	6	8	1	62.17	4	7.3
5	6	9	1	60.07	4	7.3
5	6	10	1	77.07	5	7.81
5	6	11	1	93.76	2	7.39
5	6	12	1	69.97	5	6.68
5	6	13	1	126.26	3	6.84
5	6	14	1	79.74	6	6.52
5	6	15	1	55.51	4	6.3
5	6	16	1	46.98	2	8.5
5	6	17	1	71.94	5	7.1
5	6	18	1	67.72	5	7.46
5	6	19	1	55.32	4	6
5	6	20	1	73.98	1	7.89
5	7	1	1	95.11	2	7.4
5	7	2	1	104.75	5	7.57
5	7	3	1	49.85	3	5.85
5	7	4	1	74.78	9	7.71
5	7	5	1	77.9	1	7.59
5	7	6	1	77.68	7	6.95
5	7	7	1	56.94	1	6.32
5	7	8	1	46.67	2	8.07
5	7	9	1	83.88	4	7.2
5	7	10	1	41.81	1	6.98
5	7	11	1	57.25	1	7.35
5	7	12	1	46.79	1	6.69
5	7	13	1	68.67	4	6.92
5	7	14	1	49.4	2	8.69
5	7	15	1	63.57	7	7.54
5	7	16	1	64.18	5	7.21
5	7	17	1	56.24	1	6.7
5	7	18	1	52.22	2	6.59
5	7	19	1	68.15	3	6.8
5	7	20	1	59.67	4	6.3
5	8	1	1	104.22	2	7.62
5	8	2	1	43.5	2	8.16
5	8	3	1	71.67	4	8
5	8	4	1	49.22	2	5.77
5	8	5	1	54.65	2	7.93
5	8	6	1	41.11	2	5.87
5	8	7	1	83.78	8	7.59
5	8	8	1	82.1	5	7.08
5	8	9	1	39.9	3	7.39
5	8	10	1	68.58	8	7.56
5	8	11	1	64.08	8	6.62
5	8	12	1	49.94	1	7.86
5	8	13	1	73.96	10	8
5	8	14	1	44.53	3	8.2
5	8	15	1	48.72	3	7.76
5	8	16	1	42.74	3	6.18
5	8	17	1	54.58	1	8.45
5	8	18	1	76.95	2	6.1
5	8	19	1	45.33	2	6.99
5	8	20	1	103.56	10	7.25
5	8	21	1	46.88	1	7.44
5	9	1	1	180.68	4	6.32
5	9	2	1	66.93	1	7.9
5	9	3	1	53.42	1	6.44
5	9	4	1	46.68	2	6.14
5	9	5	1	75.85	5	6.71
5	9	6	1	43.63	1	8.06
5	9	7	1	42.4	1	5.68
5	9	8	1	54.56	3	7.56
5	9	9	1	54.29	4	5.96
5	9	10	1	56.2	2	7.46
5	9	11	1	42.47	1	8.16
5	9	12	1	55.39	5	7.9
5	9	13	1	47.1	1	6.62
5	9	14	1	53.76	1	7.58
5	9	15	1	56.56	4	7.04
5	9	16	1	41.68	0	5.82
5	9	17	1	43.53	0	9.89
5	9	18	1	67.83	4	6.17
5	9	19	1	44.33	1	6.21
5	9	20	1	54.86	1	7.5
5	9	21	1	40.94	3	6.5
5	9	22	1	37.56	0	8.42
5	10	1	1	131.97	16	7.34
5	10	2	1	82.18	6	6.67
5	10	3	1	61.86	6	6.43
5	10	4	1	77.06	4	6.46
5	10	5	1	63.26	3	6.79
5	10	6	1	47.61	3	7.2
6	1	1	5	74.85	6	10.58
6	1	2	5	93.47	2	13.33
6	1	3	5	75.08	1	12.89
6	1	4	5	55.97	3	12.72
6	2	1	5	96.68	6	12.67
6	2	2	5	82.71	1	12.27
6	2	3	5	94.2	1	12.38
6	2	4	5	53.38	1	11.05
6	2	5	5	92.72	4	11.37
6	2	6	5	63.26	1	10.37
6	2	7	3	104.1	5	12.29
6	3	1	3	78.22	2	10.86
6	3	2	3	61	0	10.28
6	3	3	3	51.06	1	11.59
6	3	4	3	66.03	1	11.81
6	3	5	3	43.31	0	11.21
6	3	6	3	66.79	5	8.16
6	4	1	3	85.04	2	10.43
6	4	2	3	78.5	3	12.11
6	4	3	3	57.56	0	11.94
6	4	4	1	56.21	0	10.52
6	4	5	1	57.28	1	11.26
6	4	6	1	79.63	1	9.7
6	4	7	1	64.74	0	10.8
6	4	8	1	95.03	0	11.81
6	5	1	1	59.42	0	10.41
6	5	2	1	110.42	0	10.43
6	5	3	1	47.17	0	8.49
6	5	4	1	36.88	0	12.76
6	5	5	1	39.14	0	12.72
6	5	6	1	61.11	2	12.63
6	5	7	1	49.32	0	9.82
6	5	8	1	97.42	3	10.99
6	5	9	1	92.25	2	10.94
6	5	10	1	52.06	5	10.52
6	6	1	1	66	2	11.06
6	6	2	1	35.4	2	12.33
6	6	3	1	41.82	1	7.8
6	6	4	1	51.9	0	10.83
6	6	5	1	120.78	0	11.75
6	6	6	1	178.39	2	8.65
6	6	7	1	43.82	1	9.84
6	6	8	1	54.88	3	12.06
6	6	9	1	56.64	0	9.47
6	6	10	1	40.14	0	9.77
6	6	11	1	33.83	0	10.6
6	7	1	1	56.63	1	9.95
6	7	2	1	45.69	1	8.95
6	7	3	1	147.17	2	11.73
6	7	4	1	141	2	9.98
6	8	1	1	45.98	1	10.29
6	8	2	1	55.72	2	11.78
6	8	3	1	45.2	0	10.03
6	8	4	1	52.45	0	10.94
6	8	5	1	38.42	1	13.45
6	8	6	1	36.08	0	11.51
6	8	7	1	56.17	0	11.64
6	8	8	1	49.39	0	9.96
6	8	9	1	42.14	1	10.93
6	8	10	1	42.39	0	11.35
6	9	1	1	58.53	3	11.07
6	9	2	1	38.33	0	10.21
6	9	3	1	42.96	3	10.61
6	9	4	1	32.92	0	9.7
6	9	5	1	35.35	0	12.28
6	9	6	1	30.74	0	11.13
6	9	7	1	49.08	1	10.52
6	9	8	1	34.89	0	12.72
6	9	9	1	39.61	2	11.29
6	9	10	1	50.2	0	11.74
6	9	11	1	45.35	0	10.76
6	10	1	3	54.93	1	9.18
6	10	2	3	55.7	6	9.07
6	10	3	3	40.18	0	10.64
6	10	4	3	43.55	2	11.4
6	10	5	3	38.16	0	11.39
6	10	6	3	46.01	1	10.46
6	10	7	3	31.44	2	10.14
6	10	8	3	32.95	0	10.62
6	10	9	3	40.58	1	11.01
6	10	10	2	34.96	1	11.2
6	10	11	2	36.75	2	11.13
6	10	12	2	43.01	0	10.04
6	10	13	2	43.36	1	12.35
6	10	14	2	32.96	1	12.82
6	10	15	2	46.03	0	11.3
6	10	16	2	35.42	0	10.78
6	10	17	2	52.86	1	11.13
6	10	18	2	30.88	0	10.86
6	10	19	2	27.76	0	10.55
6	10	20	2	37.24	1	10.34
6	11	1	2	48.19	1	9.76
6	11	2	2	43.5	0	9.7
6	11	3	2	38.13	1	11.04
6	11	4	2	41	0	10.36
6	11	5	2	28.25	0	10.76
6	11	6	3	28.78	1	10.55
6	11	7	3	29.44	0	10.07
6	11	8	3	31.43	2	12.7
6	11	9	3	33.92	2	13.09
6	11	10	3	44.85	0	13.25
6	11	11	3	34.79	2	13.07
6	11	12	3	26.43	1	11.66
6	11	13	3	29.25	1	8.85
6	11	14	3	30.39	1	11.71
6	11	15	3	27.64	0	10.42
6	11	16	3	37.53	0	10.87
6	11	17	3	30.97	0	11.46
6	11	18	3	29.24	0	11.66
6	11	19	3	32.33	0	10.85
6	11	20	5	29.32	2	12.65
6	12	1	5	42.81	1	10.58
6	12	2	5	28.25	0	9.07
6	12	3	5	24.01	0	11.84
6	12	4	5	44.39	3	11.51
6	12	5	5	25.4	0	10.8
6	12	6	5	31.22	1	10.65
6	12	7	6	23.26	0	10.84
6	12	8	6	31.42	0	10.97
6	12	9	6	33.65	0	11.83
6	12	10	6	28.4	0	10.84
6	12	11	6	38.79	0	11.25
6	12	12	6	33.18	0	12.09
6	12	13	6	32.46	0	10.94
6	12	14	7	37.54	0	12.74
6	12	15	7	29.99	1	12.86
6	12	16	7	25.54	0	11.1
6	12	17	7	28.71	0	12.27
6	12	18	7	33.61	1	12.07
6	12	19	7	30.99	2	11.68
6	12	20	7	32.97	3	12.21
6	13	1	7	38.69	1	7.4
6	13	2	7	27.14	1	9.36
6	13	3	6	33.44	3	10.76
6	13	4	6	26.71	0	11.14
6	13	5	6	24.43	1	9.77
6	13	6	6	28.42	0	10.15
6	13	7	6	26.15	0	10.01
6	13	8	6	34.53	3	9.98
6	13	9	6	34.74	1	10.82
6	13	10	6	35.56	0	12.29
6	13	11	6	29.54	0	11.58
6	13	12	6	30.81	0	10.32
6	13	13	6	42.96	1	11.14
6	13	14	6	28.17	0	10.38
6	13	15	6	23.92	0	11.41
6	13	16	6	24.22	0	10.24
6	13	17	6	34.14	0	11.58
6	13	18	8	30.32	0	12.03
6	13	19	8	34.65	0	13.27
6	13	20	8	34.53	2	10.88
6	14	1	8	42.04	4	10.4
6	14	2	8	44.28	1	9.96
6	14	3	8	41.27	0	11.42
6	14	4	8	41.7	0	11.39
6	14	5	8	32.4	0	11.41
6	14	6	8	29.7	0	11.32
6	14	7	8	28.01	0	12.63
6	14	8	6	34.52	0	12.76
6	14	9	6	46.73	2	13.22
6	14	10	6	42.01	1	13.13
6	14	11	6	26.65	0	12.11
6	14	12	6	20.29	0	14.3
6	14	13	6	32.48	0	10.47
6	14	14	6	31.05	1	12.19
6	14	15	7	33.49	0	11.68
6	14	16	7	36.27	0	14.08
6	14	17	7	37.55	0	11.98
6	14	18	7	25.01	0	12.89
6	14	19	7	27.71	0	11.69
6	14	20	7	22.2	0	12.1
6	15	1	7	35.01	0	10.22
6	15	2	7	25.18	0	11.73
6	15	3	8	31.53	0	10.52
6	15	4	8	38.03	1	12.36
6	15	5	8	32.14	2	11.01
6	15	6	8	35.38	0	11.94
6	15	7	8	36.79	0	10.76
6	15	8	8	38.92	0	11.91
6	15	9	8	28.63	2	12.89
6	15	10	8	41.15	0	10.83
6	15	11	8	34.2	0	14.41
6	15	12	8	25.74	0	12.79
6	15	13	6	31.21	0	12.64
6	15	14	6	32.21	0	9.96
6	15	15	6	32.29	1	13
6	15	16	6	28.75	1	10.24
6	15	17	6	31.15	1	11.74
6	15	18	6	26.94	0	11.42
6	15	19	6	28.47	1	12.89
6	15	20	6	23.57	0	13.78
6	16	1	6	41.38	1	11.2
6	16	2	6	42.08	0	11.61
6	16	3	6	46.68	0	9.69
6	16	4	6	30.4	1	11.02
6	16	5	6	41.44	1	11.93
6	16	6	6	37.85	2	12.48
6	16	7	6	35.33	0	12.31
6	16	8	6	29.88	0	12.43
6	16	9	6	24.39	0	14.33
6	16	10	5	30.1	0	12.02
6	16	11	5	30.9	0	12.32
6	16	12	5	25.39	0	14.75
6	16	13	5	30.07	2	13.01
6	16	14	5	27.78	0	14.07
6	16	15	5	29.76	0	11.2
6	16	16	7	22.92	2	13.93
6	16	17	7	24.86	2	14.05
6	16	18	7	22.61	0	12.64
6	16	19	7	30.07	0	11.41
6	16	20	7	22.85	0	12.34
6	17	1	7	35.42	1	11.09
6	17	2	7	21.15	0	10.5
6	17	3	8	27.93	0	12.71
6	17	4	8	21.85	2	11.72
6	17	5	8	31.93	1	11.54
6	17	6	8	23.9	0	11.88
6	17	7	8	23.44	1	11.35
6	17	8	8	22.44	1	12.47
6	17	9	8	34.49	0	10
6	17	10	8	32.47	1	10.18
6	17	11	8	27.99	3	12.03
6	17	12	7	21.43	0	11.99
6	17	13	7	20.54	0	12.69
6	17	14	7	23.32	0	11.97
6	17	15	7	27.64	1	9.43
6	17	16	7	27.39	3	12.1
6	17	17	7	25.38	1	13.03
6	17	18	7	26.43	0	10.66
6	17	19	9	20.38	0	10.73
6	17	20	9	26.9	0	11.91
6	18	1	9	37	1	10.95
6	18	2	9	21.29	0	11.77
6	18	3	9	32.99	0	9.78
6	18	4	9	25.14	0	11.86
6	18	5	9	18.11	0	11.7
6	18	6	11	20.5	0	13.99
6	18	7	11	17.46	0	10.71
6	18	8	11	18.49	0	12.35
6	18	9	11	27.6	1	11.38
6	18	10	11	33.28	6	8.91
6	18	11	11	23.46	0	12.76
6	18	12	11	27.19	1	12.52
6	18	13	12	19.49	0	13.03
6	18	14	12	24.65	1	12.53
6	18	15	12	19.71	0	11.72
6	18	16	12	21.08	1	11.51
6	18	17	12	23.46	1	12.72
6	18	18	12	20.35	0	10.72
6	18	19	12	31.75	3	13.83
6	18	20	12	16.51	0	14.27
6	19	1	13	38	0	8.66
6	19	2	13	30.21	3	12.46
6	19	3	13	17.86	1	15
6	19	4	13	23.78	0	12.88
6	19	5	13	27.14	1	11.48
6	19	6	13	31.21	1	13.28
6	19	7	13	28.89	1	9.73
6	19	8	13	26.81	0	11.97
6	19	9	13	34.58	2	11.35
6	19	10	13	33	1	14.07
6	19	11	11	31.67	3	12.58
6	19	12	11	16.67	0	12.83
6	19	13	11	27.68	0	14.09
6	19	14	11	29.07	0	11.14
6	19	15	11	20.32	0	14.64
6	19	16	11	19.74	0	11.53
6	19	17	11	21.94	1	11.24
6	19	18	12	19.15	0	12.48
6	19	19	12	22.75	1	13.67
6	19	20	12	17.45	1	12.68
6	20	1	12	36.18	2	9.46
6	20	2	12	29.68	1	10.18
6	20	3	12	27.43	1	10.9
6	20	4	12	38.29	2	12.1
6	20	5	12	34.15	0	10.13
6	20	6	12	29.39	1	13.77
6	20	7	12	34.75	0	10.52
6	20	8	10	30.31	0	11.71
6	20	9	10	37.25	0	11.34
6	20	10	10	35.94	0	10.23
6	20	11	10	27.57	1	12.13
6	20	12	10	28.1	1	10.59
6	20	13	10	23.35	1	14.08
6	20	14	10	21.17	1	12.71
6	20	15	10	26.01	0	11.63
6	20	16	10	20.97	0	10.86
6	20	17	9	26.04	0	11.15
6	20	18	9	19.53	0	12.42
6	20	19	9	37.36	0	9.86
6	20	20	9	34.82	0	11.05
6	21	1	9	51.4	2	10.64
6	21	2	9	25.56	1	12.35
6	21	3	9	39.07	0	9.88
6	21	4	9	29.96	0	12.7
6	21	5	9	29.18	0	13.59
6	21	6	8	19.28	0	12.09
6	21	7	8	25.75	0	12.17
6	21	8	8	29.56	0	11.1
6	21	9	8	30.14	1	11.57
6	21	10	8	23.97	0	12.33
6	21	11	8	21.85	0	13.68
6	21	12	10	24.74	1	12.75
6	21	13	10	29.81	1	10.99
6	21	14	10	29.42	0	13.44
6	21	15	10	19.9	0	12.18
6	21	16	10	26.61	2	12.06
6	21	17	10	28.26	0	12.95
6	21	18	10	28.13	1	12.36
6	21	19	10	22.61	0	11.88
6	21	20	10	34.81	0	11.65
6	22	1	9	71.53	11	9.94
6	22	2	9	47.33	2	8.48
6	22	3	9	33.15	2	9.98
6	22	4	9	105.81	12	10.35
6	22	5	9	63.26	5	8.66
6	22	6	9	79.07	11	9.19
6	22	7	9	69.99	6	9.31
6	22	8	9	42.45	3	10.06
6	22	9	9	49.78	6	9.68
6	22	10	9	46.65	3	9.88
6	22	11	7	30.43	3	13.19
6	22	12	7	22.86	0	11.54
6	22	13	7	30.43	5	13.05
7	1	1	5	88.61	12	9.87
7	1	2	5	103.31	23	10.29
7	1	3	5	52.26	10	9.92
7	1	4	5	86.72	9	9.78
7	1	5	5	32.89	4	9.54
7	1	6	5	54.71	9	9.86
7	1	7	5	48.32	7	10.7
7	1	8	5	45.61	6	10.63
7	1	9	5	62.97	9	10.74
7	1	10	5	45.4	5	13.64
7	1	11	3	41.67	3	13.06
7	1	12	3	59.56	9	14.45
7	1	13	3	41.13	5	11.66
7	1	14	3	50.6	6	11.18
7	1	15	3	48.78	1	8.25
7	1	16	3	46.35	1	10.7
7	1	17	3	55.56	6	10.67
7	1	18	3	49.99	5	9.07
7	1	19	3	102.49	7
7	1	20	3	76.86	6
7	2	1	1	68.75	8
7	2	2	1	102.61	3
7	2	3	1	68.21	3
7	2	4	1	118.96	9
7	2	5	1	65.56	4
7	2	6	1	49.67	0
7	2	7	1	60.25	3
7	2	8	1	95.31	2
7	2	9	1	91.47	7
7	2	10	1	72.93	1
7	2	11	1	74.32	0
7	2	12	1	124.95	5
7	2	13	1	49.46	1
7	2	14	1	59.79	2
7	2	15	1	59.22	0
7	2	16	1	85.69	2
7	2	17	1	60.86	4
7	2	18	1	70.6	3
7	2	19	1	45.91	1	11.32
7	2	20	1	52.99	7	10.13
7	3	1	1	92.49	2	9.51
7	3	2	1	89.85	5	9.99
7	3	3	1	74.43	8	9.92
7	3	4	1	76.9	3	13.23
7	3	5	1	57.28	0	11.21
7	3	6	1	59.38	4	9.4
7	3	7	1	53.06	3	9.09
7	3	8	1	62.74	0	11.43
7	3	9	1	66.42	1	10.85
7	3	10	1	80.15	3	9.33
7	3	11	1	65.83	2	9.14
7	3	12	1	60.49	6	10.92
7	3	13	1	68.63	3	9.42
7	3	14	1	62.97	0	11.13
7	3	15	1	54.9	0	9.21
7	3	16	1	48.46	3	8.93
7	3	17	1	60.32	1	10.8
7	3	18	1	92.27	5	9.79
7	3	19	1	85.68	5	9.7
7	3	20	1	59.35	1	10.87
7	4	1	1	90.03	1	8.63
7	4	2	1	70.07	0	10.73
7	4	3	1	62.36	0	11.61
7	4	4	1	63.49	0	11.99
7	4	5	1	52.49	1	11.03
7	4	6	1	75.21	1	12.72
7	4	7	1	83.74	1	10.87
7	4	8	1	89.82	2	9.82
7	4	9	1	57.04	2	12.68
7	4	10	1	61.63	1	9.4
7	4	11	1	70.89	0	11.71
7	4	12	1	52.19	0	9.3
7	4	13	1	45.36	0	13.07
7	4	14	1	56.15	0	9.83
7	4	15	1	78.86	1	10.49
7	4	16	1	36.58	1	11.99
7	4	17	1	54.17	2	12.07
7	4	18	1	66.14	1	9.87
7	4	19	1	57.68	2	10.44
7	4	20	1	56.26	0	12.3
7	5	1	1	79.62	0
7	5	2	1	54.23	0
7	5	3	1	53.22	0
7	5	4	1	72.78	0
7	5	5	1	51.77	0
7	5	6	1	90.03	2
7	5	7	1	52.14	1
7	5	8	1	67.01	1
7	5	9	1	44.14	3
7	5	10	1	43.9	0
7	5	11	1	59.48	1
7	5	12	1	72.07	3
7	5	13	1	50.49	2
7	5	14	1	38.69	2
7	5	15	1	58.23	2
7	5	16	1	42.88	0
7	5	17	1	47.45	0
7	5	18	1	70.95	1
7	5	19	1	57.21	3
7	5	20	1	47.16	3
7	6	1	1	76.75	3
7	6	2	1	60.76	2
7	6	3	1	78.35	1	9.69
7	6	4	1	37.86	0	10.67
7	6	5	1	61.56	2	10.52
7	6	6	1	58.15	3	10.36
7	6	7	1	38.96	2	10.93
7	6	8	1	55.82	1	9.57
7	6	9	1	40.53	3	9.23
7	6	10	1	39.42	0	10.94
7	6	11	1	50.11	1	10.62
7	6	12	1	44.4	1	11.64
7	6	13	1	35.25	0	10.03
7	6	14	1	41.43	1	11.58
7	6	15	1	44.38	0	11.97
7	6	16	1	54.46	2	7.83
7	6	17	1	53.42	3	10.71
7	6	18	1	56.79	4	11.61
7	6	19	1	53.61	0	10.34
7	6	20	1	39.26	1	12.63
7	7	1	1	74.95	3	11.3
7	7	2	1	64.96	2	12.38
7	7	3	1	48.51	0	12.61
7	7	4	1	35.11	0	13.51
7	7	5	1	47.1	1	11.12
7	7	6	1	47.67	0	11.24
7	7	7	1	40.46	0	10.93
7	7	8	1	43.49	0	11.32
7	7	9	1	60.45	1	11.97
7	7	10	1	41.69	0	10.75
7	7	11	1	67.22	2	11.95
7	7	12	1	53.64	5	12
7	7	13	1	46.4	0	11.93
7	7	14	1	62.15	0	10.8
7	7	15	1	60.42	1	13.73
7	7	16	1	45.95	2	11.99
7	7	17	1	43.46	2	10.7
7	7	18	1	47.14	6	11.18
7	7	19	1	45.39	1	12.98
7	7	20	1	52.64	0	13.62
7	8	1	1	73.35	4	12.08
7	8	2	1	54.64	1	11.55
7	8	3	1	63.92	0	9.42
7	8	4	1	49.6	2	11.78
7	8	5	1	81.08	0	10.43
7	8	6	1	69.06	0	12.07
7	8	7	1	55.24	0	13.61
7	8	8	1	60.85	0	10.9
7	8	9	1	37.5	0	13.24
7	8	10	1	69.19	0	10.44
7	8	11	1	51.57	2	9.19
7	8	12	1	70.29	0	11.74
7	8	13	1	65.03	1	11.97
7	8	14	1	63.14	2	10.85
7	8	15	1	74.26	0	10.75
7	8	16	1	77.71	0	11.36
7	8	17	1	40.5	0	11.94
7	8	18	1	45.39	1	11.69
7	8	19	1	40.53	0	11.97
7	8	20	1	29.99	0	13.64
7	9	1	1	87.04	0	12.44
7	9	2	1	87.89	0	11.94
7	9	3	1	48.32	4	11.68
7	9	4	2	63.88	0	11.85
7	9	5	2	57.56	0	9.21
7	9	6	2	42.76	1	10.54
7	9	7	2	62.22	1	12.35
7	9	8	2	98.21	0	13.07
7	9	9	2	50.42	0	13.87
7	9	10	2	58.31	0	11.36
7	9	11	2	57.31	0	11.73
7	9	12	2	35.13	0	10.18
7	9	13	2	48.08	0	9.16
7	9	14	1	74.85	2	9.4
7	9	15	1	43.19	0	11.49
7	9	16	1	88.25	0	10.36
7	9	17	1	37.76	0	11.27
7	9	18	1	50.26	0	11.34
7	9	19	1	41.89	2	11.65
7	9	20	1	51.85	0	12.95
7	10	1	1	67.85	0	13.52
7	10	2	1	65.54	3	11.05
7	10	3	1	63.83	0	12.2
7	10	4	1	62.54	2	11.15
7	10	5	1	50.58	1	12.22
7	10	6	1	60.76	3	9
7	10	7	1	38.72	3	14.56
7	10	8	1	44.56	0	12.68
7	10	9	1	63.92	0	13.43
7	10	10	1	50.29	1	13.39
7	10	11	1	66.22	0	13.58
7	10	12	1	42.93	0	13.81
7	10	13	1	40.74	0	12.55
7	10	14	1	40.38	0	11.03
7	10	15	1	55.43	0	11.56
7	10	16	1	45.47	1	12.35
7	10	17	1	40.39	0	14.1
7	10	18	1	47.79	0	11.96
7	10	19	1	72.38	1	11.25
7	10	20	1	41.76	0	11.69
7	11	1	2	76.01	2
7	11	2	2	76.06	0
7	11	3	2	41.49	1
7	11	4	2	38.67	0
7	11	5	2	56.7	0
7	11	6	2	35.86	0
7	11	7	2	53.86	0
7	11	8	2	43.89	2
7	11	9	2	55.49	3
7	11	10	1	53.64	0
7	11	11	1	53.86	0
7	11	12	1	44.76	0
7	11	13	1	38.13	0
7	11	14	1	54.13	0
7	11	15	1	54.78	0
7	11	16	1	41.63	0
7	11	17	1	37.82	0
7	11	18	1	56.4	0
7	11	19	1	38.36	0
7	11	20	1	36.35	0
7	12	1	1	66.4	0
7	12	2	1	38.08	0
7	12	3	1	40.79	1
7	12	4	1	43.21	0
7	12	5	2	36.25	0
7	12	6	2	43.78	1
7	12	7	2	38.86	1
7	12	8	2	40.89	0
7	12	9	2	45.65	1
7	12	10	2	40.07	0
7	12	11	2	39.11	2
7	12	12	2	31.97	1
7	12	13	2	50.39	1
7	12	14	1	34.76	1
7	12	15	1	38.39	0
7	12	16	1	42.26	0
7	12	17	1	41.38	2
7	12	18	1	40.62	2
7	12	19	1	45.82	0
7	12	20	1	42.92	1
7	13	1	1	59.49	2
7	13	2	1	39.38	1
7	13	3	1	42.82	1
7	13	4	1	63.99	0
7	13	5	1	52.67	1
7	13	6	1	39.04	1
7	13	7	1	53.43	4
7	13	8	1	55.28	0
7	13	9	1	43.44	3
7	13	10	1	42.67	0
7	13	11	1	49.46	2
7	13	12	1	59.79	1
7	13	13	1	34.65	1
7	14	1	1	40.68	2
7	14	2	1	64.08	1
7	14	3	1	52.5	1
7	14	4	1	41.82	0
7	14	5	1	51.46	0
7	14	6	1	55.82	0
7	14	7	1	53.72	0	10.16
7	14	8	1	51.08	0	10.21
7	14	9	1	41.42	0	11.23
7	14	10	1	38.47	0	10.49
7	14	11	1	36.26	0	10.37
7	14	12	1	56.22	0	13.58
7	14	13	1	41	1	11.14
7	14	14	1	40.07	0	10.28
7	14	15	1	51.61	1	11.19
7	14	16	1	34.38	0	8.33
7	14	17	2	40.21	0	9.98
7	14	18	2	49.2	2	6.8
7	14	19	2	44.64	0	7.4
7	15	1	2	51.8	1	11.7
7	15	2	2	51.95	1	10.7
7	15	3	2	51.82	2	10.74
7	15	4	2	42.43	0	14
7	15	5	2	33.54	0	12.97
7	15	6	2	40.45	1	8.96
7	15	7	2	36.7	0	14.18
7	15	8	2	32.67	0	13.16
7	15	9	2	41.51	0	9.83
7	15	10	2	39.03	0	11.8
7	15	11	2	38.01	0	11.04
7	15	12	2	38.79	1	11.64
7	15	13	3	52.44	2	11.53
7	15	14	3	51.71	0	12.75
7	15	15	3	48.87	0	12.16
7	15	16	3	45.71	0	12.33
7	15	17	3	35.56	0	11.12
7	15	18	3	31.13	0	10.72
7	15	19	3	43.15	0	12.24
7	15	20	3	51.89	1	11.62
7	16	1	3	58.67	0
7	16	2	2	63.42	0
7	16	3	2	54.33	0
7	16	4	2	47.64	0
7	16	5	2	38.14	0
7	16	6	2	35.39	0
7	16	7	2	41.65	0
7	16	8	2	41.82	1
7	16	9	2	47.38	1
7	16	10	2	41.18	1
7	16	11	1	53.83	1
7	16	12	1	38.47	0
7	16	13	1	53.61	0
7	16	14	1	59.65	1
7	16	15	1	46.5	0
7	16	16	1	38.29	0
7	16	17	1	40.85	0
7	16	18	1	47.14	0
7	16	19	1	57.33	1
7	16	20	1	44.31	0
7	17	1	1	47.51	1
7	17	2	1	40.49	1	9.08
7	17	3	1	37.19	2	9.73
7	17	4	1	37.08	0
7	17	5	1	47.15	1
7	17	6	1	43.75	0	10.56
7	17	7	1	34.11	0	12.13
7	17	8	2	33.2	0	11.98
7	17	9	2	34.14	0	10.74
7	17	10	2	49.58	0	12.03
7	17	11	2	41.63	1	12.92
7	17	12	2	39.61	0	12.62
7	17	13	2	31.26	0	11.24
7	17	14	2	35.35	0	10.95
7	17	15	4	21.19	0	12.07
7	17	16	4	26.56	0	10.52
7	17	17	4	36.46	0	11.36
7	17	18	4	34.75	0	11.04
7	17	19	4	25.33	1	11.17
7	17	20	4	38.58	1	10.59
7	18	1	6	50.89	3	11.3
7	18	2	6	38.08	1	10.57
7	18	3	6	36.73	1	14.51
7	18	4	6	42.62	0	12.29
7	18	5	6	40.7	3	12.75
7	18	6	6	33.36	0	12.38
7	18	7	6	46.14	0	10.66
7	18	8	6	36.38	0	14.09
7	18	9	6	53.41	0	14.39
7	18	10	6	40.74	0	13.33
7	18	11	4	42.36	0	11.57
7	18	12	4	32.02	0	13.23
7	18	13	4	36.59	0	11.5
7	18	14	4	40.35	0	13.31
7	18	15	4	32.41	1	12.97
7	18	16	4	43.61	0	12.18
7	18	17	4	44.71	1	14.34
7	18	18	4	39.03	1	11.93
7	18	19	4	27.19	1	13.91
7	18	20	3	40.71	0	12.43
7	19	1	3	75.85	0	13.04
7	19	2	3	73.82	0	10.15
7	19	3	3	41.72	0	13.04
7	19	4	3	56.1	0	11.28
7	19	5	3	42.71	0	11.68
7	19	6	3	47.43	1	10.73
7	19	7	3	46.68	2	13.43
7	19	8	3	44.06	1	12.72
7	19	9	3	44.33	0	11.23
7	19	10	1	30.49	0	11.87
7	19	11	1	45.6	0	12.09
7	19	12	1	37.63	0	13.25
7	19	13	1	44.26	1	13.01
7	19	14	1	55.97	0	11.47
7	19	15	1	42.46	0	9.06
7	19	16	1	59.5	0	11.03
7	19	17	2	61.83	0	11.81
7	19	18	2	59.24	0	10.89
7	19	19	2	36.93	0	11.76
7	19	20	2	30.26	0	10.26
7	20	1	2	49.65	1
7	20	2	2	39.96	0
7	20	3	2	40.6	1
7	20	4	2	49.93	0
7	20	5	2	58.58	0
7	20	6	2	44.17	0
7	20	7	2	32.74	0
7	20	8	2	37.93	1
7	20	9	2	33.92	0
7	20	10	2	58.21	0
7	20	11	2	42.03	0
7	20	12	2	44.63	0
7	20	13	2	44.36	1
7	20	14	2	36.4	1
7	20	15	2	49.93	3
7	20	16	2	46.14	0
7	20	17	2	44.4	0
7	20	18	2	29.58	0
7	20	19	2	49.74	0
7	20	20	2	34.24	0
7	21	1	2	47.33	0	14.95
7	21	2	2	35.07	0	15.18
7	21	3	2	64.92	2	15.56
7	21	4	2	51.56	0	12.25
7	21	5	2	46.19	0	12.57
7	21	6	2	65.76	0	11.15
7	21	7	2	27.08	1	12.79
7	21	8	2	38	0	10.55
7	21	9	2	47.29	0	15.21
7	21	10	2	40.19	0	13.01
7	21	11	2	39.86	0	15.45
7	21	12	2	41.71	2	14.98
7	21	13	2	38.67	1	11.71
7	21	14	2	31.86	0	12.09
7	21	15	2	33.89	0	13.36
7	21	16	3	46.18	0	13.35
7	21	17	3	35.53	0	11.82
7	21	18	3	34.85	1	12.79
7	21	19	3	24.94	0	15.05
7	21	20	3	47.61	0	13.71
7	22	1	3	55.22	0	8.73
7	22	2	3	43.31	2	11.68
7	22	3	3	40.58	0	11.45
7	22	4	3	44.28	1	10.3
7	22	5	3	33.4	0	11.71
7	22	6	3	27.19	0	12.61
7	22	7	3	31.67	0	10.95
7	22	8	3	46.32	0	12.22
7	22	9	3	44.86	1	10.94
7	22	10	3	33.49	0	9.01
7	22	11	4	40.03	0	9.83
7	22	12	4	27.76	0	10.41
7	22	13	4	31.11	0	11.52
7	22	14	4	25.04	1	10.96
7	22	15	4	35.53	2	10.66
7	22	16	4	32.06	1	10.71
7	22	17	4	28.21	0	10.24
7	22	18	5	37.14	0	12
7	22	19	5	29.92	0	12.16
7	22	20	5	33.26	0	10.42
8	1	1	5	79.83	6	8.47
8	1	2	5	59.74	4	8.56
8	1	3	5	94.39	12	6.76
8	1	4	5	69.76	8	7.11
8	1	5	5	40.61	1	10.65
8	1	6	5	142.2	28	7.45
8	1	7	5	59.75	3	8.55
8	1	8	5	56.29	2	7.52
8	1	9	5	48.14	3	9.36
8	1	10	5	54.42	7	6.83
8	1	11	3	51.79	2	7.88
8	1	12	3	40.69	3	10.6
8	1	13	3	52.53	1	11.44
8	1	14	3	49.64	1	8.41
8	1	15	3	38.11	0	8.35
8	1	16	3	39.44	1	9.48
8	1	17	3	45.21	3	10.14
8	1	18	3	40.06	1	7.93
8	1	19	3	51.24	4	9.85
8	1	20	3	59.28	4	9.98
8	2	1	1	88.53	3	9.54
8	2	2	1	100.08	1	8.74
8	2	3	1	74.22	3	9.49
8	2	4	1	78.79	1	7.15
8	2	5	1	84.43	1	7.58
8	2	6	1	64.6	2	10.94
8	2	7	1	72.71	1	12.83
8	2	8	1	74.13	1	11.5
8	2	9	1	64.4	3	11.72
8	2	10	1	47.67	0	14.42
8	2	11	1	68.88	4	11.5
8	2	12	1	50.42	0	12.5
8	3	1	1	68.96	2	12.34
8	3	2	1	58.54	1	10.32
8	3	3	1	58.63	1	13.31
8	3	4	1	56.44	0	10.61
8	3	5	1	57.42	3	12
8	3	6	1	58.47	0	12.14
8	3	7	1	50.68	0	10.15
8	3	8	1	60.78	0	10.03
8	3	9	1	37.57	0	12.06
8	3	10	1	61.58	2	10.37
8	3	11	1	42.28	0	11.34
8	3	12	1	52.82	1	11.85
8	3	13	1	50	1	12.8
8	3	14	1	55.19	0	12.21
8	3	15	1	48.17	1	12.34
8	3	16	1	51.5	0	12.3
8	3	17	1	56.99	1	12.39
8	4	1	1	57.98	0	10.24
8	4	2	1	49.4	1	11.31
8	4	3	1	48.37	0	12.35
8	4	4	1	40.6	0	11.47
8	4	5	1	47.3	2	11.45
8	4	6	1	48.8	2	11.58
8	4	7	1	41.56	1	12.33
8	4	8	1	45.03	0	9.84
8	4	9	1	57.96	2	13.05
8	4	10	1	53.44	0	10.52
8	4	11	1	55.04	0	11.41
8	4	12	1	53.16	0	11.96
8	4	13	1	37.87	0	11.18
8	4	14	1	54.61	0	12.97
8	4	15	1	50.13	0	11.19
8	4	16	1	53.58	3	11.8
8	5	1	1	59.04	1	12.33
8	5	2	1	53.13	1	10.8
8	5	3	1	49.69	1	11.61
8	5	4	1	66.85	4	11.7
8	5	5	1	60.09	0	12.44
8	5	6	1	47.9	0	14.45
8	5	7	1	45.81	0	11.25
8	5	8	1	47.43	0	11.79
8	5	9	1	60.85	2	14.25
8	5	10	1	68.21	1	10.4
8	5	11	1	75.31	0	9.21
8	5	12	1	37.12	0	13.09
8	5	13	1	41.24	0	12.77
8	5	14	1	54.97	0	11.17
8	5	15	1	39.75	0	11.37
8	5	16	1	44.13	1	10.96
8	5	17	1	37.86	2	12.72
8	5	18	1	37.79	0	10.73
8	5	19	2	39.9	0	9.36
8	5	20	2	50.06	2	11.43
8	6	1	2	49.25	0	9.48
8	6	2	2	52.78	0	14.02
8	6	3	2	38	0	11.78
8	6	4	2	37.29	0	12.04
8	6	5	2	40.86	0	9.97
8	6	6	2	44.39	0	12.94
8	6	7	2	44.58	1	12.27
8	6	8	2	39.58	0	12.8
8	6	9	2	43.72	1	12.03
8	6	10	2	46.07	1	12.75
8	6	11	2	53.72	1	12.5
8	6	12	2	44.51	0	12.02
8	6	13	2	39.65	0	12.07
8	6	14	2	37.99	0	13.22
8	6	15	2	36.35	1	11.43
8	7	1	1	51.39	0	10.56
8	7	2	1	36.97	0	13.1
8	7	3	1	39.22	0	12
8	7	4	1	52.49	1	11.87
8	7	5	1	38.75	0	12.73
8	7	6	1	40.06	0	10.8
8	7	7	1	34.46	0	11.34
8	7	8	3	27.14	0	11.81
8	7	9	3	26.92	0	11.18
8	7	10	3	28.92	0	11.51
8	7	11	3	31.88	0	12.91
8	7	12	3	34.54	1	10.92
8	7	13	3	29.14	0	11.55
8	7	14	7	26.54	1	11.29
8	7	15	7	27.4	0	11.24
8	7	16	7	27.74	1	11.39
8	7	17	7	29.08	0	10.59
8	7	18	7	37.06	1	12.6
8	7	19	7	28.25	0	11.48
8	7	20	7	24.5	0	10.55
8	8	1	7	44.33	0	11.15
8	8	2	7	28.43	2	12.5
8	8	3	7	30.86	0	12.95
8	8	4	7	32.14	1	11.46
8	8	5	7	27.46	1	11.15
8	8	6	7	31.03	0	11.67
8	8	7	7	38.08	0	10.15
8	8	8	7	37.31	1	12.9
8	8	9	7	32.06	0	11.85
8	8	10	7	38.4	0	11.91
8	8	11	7	41.35	1	11
8	8	12	5	35.24	0	12.57
8	8	13	5	39.67	0	10.86
8	8	14	5	32.53	0	10.77
8	8	15	5	27.42	0	12.48
8	8	16	5	23.33	0	10.27
8	8	17	5	35.68	0	12.77
8	8	18	5	30.6	0	10.9
8	8	19	6	32.17	0	11.57
8	8	20	6	39.74	0	12.33
8	9	1	6	44.61	0	10.61
8	9	2	6	40.08	1	12.3
8	9	3	6	27.25	0	10.95
8	9	4	6	35.99	1	10.8
8	9	5	6	27.83	1	12.51
8	9	6	6	32.26	0	10.7
8	9	7	6	31.36	0	11.67
8	9	8	5	29.56	0	12.44
8	9	9	5	30.87	1	11.29
8	9	10	5	33.26	0	12.13
8	9	11	5	35.83	0	10.04
8	9	12	5	29.76	1	12.7
8	9	13	5	39.36	1	12.96
8	9	14	5	35.92	0	11.45
8	9	15	5	31.82	0	9.86
8	9	16	5	30.37	0	11.67
8	9	17	5	35.53	0	10.13
8	9	18	5	32.83	0	11.38
8	9	19	5	28.15	0	11.24
8	9	20	5	38.29	5	9.83
8	9	21	5	29.75	0	12.21
8	10	1	5	45.31	0	11.12
8	10	2	5	34.18	0	10.6
8	10	3	5	30.93	1	10.8
8	10	4	5	37.64	1	12.61
8	10	5	5	30.69	0	11.85
8	10	6	5	30.32	1	10.31
8	10	7	5	25.97	0	12.62
8	10	8	5	28.85	0	11.34
8	10	9	5	31.97	0	11.66
8	10	10	5	32.15	2	11.02
8	10	11	6	29.12	0	11.39
8	10	12	6	25.33	0	9.81
8	10	13	6	29.33	0	11.68
8	10	14	6	31.47	0	9.81
8	10	15	6	21.1	0	10.24
8	10	16	6	30.94	0	11.19
8	10	17	8	22.46	0	9.75
8	10	18	8	33.71	0	11.58
8	10	19	8	25.79	0	11.96
8	10	20	8	32.46	1	10.24
8	11	1	8	43.17	2	11.83
8	11	2	8	46.58	3	10.74
8	11	3	8	32.68	0	12.36
8	11	4	8	31	0	13.28
8	11	5	8	26.74	0	12.7
8	11	6	8	30.13	0	12.55
8	11	7	8	23.57	0	13.43
8	11	8	8	30.79	0	12.06
8	11	9	8	35.17	0	12.13
8	11	10	8	28.85	1	13.66
8	11	11	8	29.19	1	12.75
8	11	12	8	36.83	2	14.69
8	11	13	8	33.85	0	12.06
8	11	14	8	35.36	0	11.95
8	11	15	7	26.18	0	10.63
8	11	16	7	33.9	0	11.93
8	11	17	7	25.15	0	12.72
8	11	18	7	28.28	0	12.18
8	11	19	7	28.42	0	10.47
8	11	20	7	25.42	0	12.45
8	12	1	7	52.64	2	12.54
8	12	2	8	29.19	0	10.27
8	12	3	8	30	0	9.47
8	12	4	8	27.86	1	10.28
8	12	5	8	25.15	0	12.73
8	12	6	8	29.83	0	12.12
8	12	7	8	37.14	0	11.13
8	12	8	8	24.74	0	12.2
8	12	9	8	30.44	1	12.36
8	12	10	8	23.29	0	12.06
8	12	11	8	26.65	0	12.93
8	12	12	8	25.96	0	12.08
8	12	13	8	26.93	0	11.12
8	12	14	8	31.82	2	12.48
8	12	15	8	28.4	0	12.21
8	12	16	8	47.79	3	13.24
8	12	17	8	26.25	1	11.38
8	12	18	8	37.61	0	10.33
8	12	19	8	25.49	0	12.49
8	12	20	8	36.33	1	14.52
8	13	1	8	42.25	0	12.89
8	13	2	8	30.13	1	11.61
8	13	3	8	31.38	0	11.89
8	13	4	8	31.96	0	12.33
8	13	5	8	28.19	0	13.1
8	13	6	8	30.22	0	11.77
8	13	7	7	28.62	1	11.27
8	13	8	7	27.79	0	12.53
8	13	9	7	29.31	1	12.55
8	13	10	7	30.2	1	12.08
8	13	11	7	33.44	1	12.21
8	13	12	7	32.14	1	13.65
8	13	13	7	25.14	2	13.4
8	13	14	7	32.88	1	12.13
8	13	15	7	30.72	0	12.18
8	13	16	7	28.69	0	11.98
8	13	17	6	31.6	0	13.33
8	13	18	6	31.08	0	10.86
8	13	19	6	35.87	0	11.21
8	13	20	6	40.99	3	12.92
8	13	21	6	36.15	0	11.94
8	13	22	6	27.17	0	11.72
8	14	1	6	43.97	2	12.42
8	14	2	6	24.21	0	13.9
8	14	3	6	28.51	0	11.65
8	14	4	6	29.65	0	12.47
8	14	5	7	24.39	0	12.56
8	14	6	7	28.21	0	11.64
8	14	7	7	30.28	0	13.11
8	14	8	7	31.01	0	13.38
8	14	9	7	27.24	0	12.75
8	14	10	7	38.96	0	12.43
8	14	11	7	28.47	0	13.17
8	14	12	8	34.83	0	12.5
8	14	13	8	26.82	0	13.3
8	14	14	8	30.68	0	11.52
8	14	15	8	27.24	2	12.68
8	14	16	8	38.69	0	14.19
8	14	17	8	33.31	1	11.67
8	14	18	8	30.13	0	12.73
8	14	19	8	29.89	0	13.58
8	14	20	8	23.12	0	13.4
8	15	1	8	34.75	0	12.46
8	15	2	8	26.58	0	10.93
8	15	3	8	26.25	0	11.44
8	15	4	8	32.88	0	10.43
8	15	5	8	27.87	0	9.8
8	15	6	8	28.61	0	14.35
8	15	7	8	26.31	0	12.66
8	15	8	8	23.65	0	13.04
8	15	9	9	21.32	0	14.63
8	15	10	9	30.43	0	12.31
8	15	11	9	20.71	0	11.2
8	15	12	9	26.47	0	12.01
8	15	13	9	22.32	0	10.64
8	15	14	9	27.35	0	14.51
8	15	15	9	25.31	0	11.58
8	15	16	11	22.88	0	14.91
8	15	17	11	38.58	1	13.26
8	15	18	11	23.67	0	12.41
8	15	19	11	22.39	0	13.69
8	15	20	11	28.51	0	12.76
8	16	1	11	33.76	0	11.46
8	16	2	11	33.81	0	12.14
8	16	3	11	27.58	1	12.91
8	16	4	11	26.6	0	14.82
8	16	5	10	23.14	0	15.06
8	16	6	10	32.83	2	13.7
8	16	7	10	30.76	0	12.94
8	16	8	10	33.01	0	11.88
8	16	9	10	34.26	0	11.71
8	16	10	10	31.4	1	12.53
8	16	11	10	39.79	1	12.35
8	16	12	10	29.4	1	13.1
8	16	13	10	35.97	0	12.29
8	16	14	10	30.07	0	12.74
8	16	15	8	34.86	0	9.79
8	16	16	8	30.96	0	12.73
8	16	17	8	29.54	0	11.13
8	16	18	8	28.24	0	11.58
8	16	19	8	21	0	12.16
8	16	20	8	29.01	0	13.02
8	16	21	8	27.65	0	12.03
8	17	1	8	36.29	0	10.96
8	17	2	8	35.85	2	13.16
8	17	3	8	30.36	1	12.98
8	17	4	8	30.71	0	11.34
8	17	5	8	27.81	0	12.45
8	17	6	8	30.88	0	10.64
8	17	7	8	27.61	0	12.73
8	17	8	8	39.25	1	13.01
8	17	9	8	28.85	0	13.11
8	17	10	8	34.32	0	14.18
8	17	11	8	26.46	0	14.64
8	17	12	8	32.92	0	11.79
8	17	13	8	28.57	0	13.11
8	17	14	8	27.39	0	12.93
8	17	15	8	23.76	0	13.11
8	17	16	8	32.21	1	11.81
8	17	17	8	24.88	0	10.97
8	17	18	8	25.07	0	10.59
8	17	19	8	27.43	0	11.45
8	17	20	9	25.64	0	12.36
8	18	1	9	33.4	0	12.3
8	18	2	9	37.42	1	13.69
8	18	3	9	29.58	0	14.17
8	18	4	9	23.5	0	13.04
8	18	5	9	26.4	0	14.8
8	18	6	9	26.75	0	12.38
8	18	7	9	21.11	0	13.14
8	18	8	10	28.47	0	10.61
8	18	9	10	25.46	0	11.77
8	18	10	10	23.24	0	13.62
8	18	11	10	22.63	0	13.72
8	18	12	10	25.69	0	12.97
8	18	13	10	24.31	0	13.19
8	18	14	10	23.08	0	12.93
8	18	15	11	26.81	0	14.53
8	18	16	11	27.63	0	11.41
8	18	17	11	18.67	0	11.79
8	18	18	11	22.92	0	11.23
8	18	19	11	20.13	0	12.74
8	18	20	11	27.06	0	11.71
8	19	1	11	30.79	0	11.19
8	19	2	11	25.19	0	10.43
8	19	3	12	21.36	0	12.73
8	19	4	12	26.08	0	11.95
8	19	5	12	21.11	0	14.81
8	19	6	12	25.94	0	12.88
8	19	7	12	27.75	0	12.27
8	19	8	12	25.92	1	13.17
8	19	9	12	18.47	0	13.13
8	19	10	12	25.07	0	11.44
8	19	11	12	23.11	0	11.03
8	19	12	12	23.65	0	12.69
8	19	13	12	28.39	1	11.57
8	19	14	12	17.89	0	9.99
8	19	15	12	22.01	1	13.6
8	19	16	12	20.5	0	11.96
8	19	17	12	27.29	0	13.24
8	19	18	12	23.5	0	11.76
8	19	19	12	32.4	0	12.48
8	19	20	12	23.5	0	9.84
8	20	1	12	29.08	0	13.15
8	20	2	12	28.14	0	11.41
8	20	3	12	26.28	0	13.54
8	20	4	12	19.72	0	13.59
8	20	5	12	22.74	0	10.74
8	20	6	12	24.76	0	13.2
8	20	7	12	24.54	0	12.79
8	20	8	12	34.26	0	11.74
8	20	9	12	22.46	0	11.85
8	20	10	12	32.89	0	13.16
8	20	11	12	19.42	0	13.65
8	20	12	12	38.58	0	12.39
8	20	13	12	36.43	0	12.08
8	20	14	12	29.25	0	12.34
8	20	15	12	24.75	0	13.04
8	20	16	12	32.35	0	11.69
8	20	17	11	26.08	0	12.22
8	20	18	11	21.07	0	13.83
8	20	19	11	24.81	0	11.71
8	20	20	11	25.9	1	14.86
8	21	1	11	27.18	0	13.11
8	21	2	11	29.14	1	13.21
8	21	3	11	28.79	0	12.22
8	21	4	11	21.44	0	11.47
8	21	5	11	28.82	0	10.38
8	21	6	11	17.88	0	11.62
8	21	7	11	22.42	0	12.32
8	21	8	11	27.01	0	12.04
8	21	9	11	25.21	1	9.35
8	21	10	11	20.78	0	11.94
8	21	11	11	26.17	0	13.28
8	21	12	11	24.18	0	13.5
8	21	13	12	22.29	0	14.48
8	21	14	12	24.43	0	11.49
8	21	15	12	26.78	0	11.17
8	21	16	12	27.17	0	13.21
8	21	17	12	23.93	0	11.57
8	21	18	12	27.33	1	11.23
8	21	19	12	28.44	2	12.8
8	21	20	12	37.03	0	12.97

### Sheet: Questionnaire Results
Question 1	To what extent do you find each of the visual tasks enjoyable?
Participant	1			2			3			4			5			6			7			8
Visual Task	Track.	Search	Nav.	Track.	Search	Nav.	Track.	Search	Nav.	Track.	Search	Nav.	Track.	Search	Nav.	Track.	Search	Nav.	Track.	Search	Nav.	Track.	Search	Nav.
Questionnaire 1	10	10	10	9	9	3	4	4	10	5	5	8	7	7	7				9	10	10	8	9	5
Questionnaire 2	10	10	10	4	5	8	3	1	9	3	8	9	7	7	7	7	8	4	6	9	10	4	9	6
Questionnaire 3	10	10	10	8	8	10	3	1	7				8	7	2	8	10	7	6	10	9	5	9	8
Questionnaire 4	10	10	10	9	9	9	3	1	3	2	7	9	8	7	2	7	8	5	6	10	10	6	9	8
Questionnaire 5	10	10	10	9	9	8	3	1	3	3	8	9				9	10	4	8	10	10	6	9	8
Question 2	How motivated are you to improve your performance in each of the visual tasks?
Participant	1			2			3			4			5			6			7			8
Visual Task	Track.	Search	Nav.	Track.	Search	Nav.	Track.	Search	Nav.	Track.	Search	Nav.	Track.	Search	Nav.	Track.	Search	Nav.	Track.	Search	Nav.	Track.	Search	Nav.
Questionnaire 1	10	10	10	1	10	1	7	7	7	10	10	7	5	5	5				10	10	10	10	10	10
Questionnaire 2	10	10	10	3	3	3	1	1	1	4	4	9	5	5	5	10	10	10	7	9	10	9	9	10
Questionnaire 3	10	10	10	1	1	1	1	1	1				5	5	5	10	10	10	7	10	10	6	10	10
Questionnaire 4	10	10	10	3	3	10	1	1	1	3	3	7	6	6	6	10	10	10	6	9	10	5	9	9
Questionnaire 5	10	10	10	9	4	9	1	1	1	1	4	9				10	10	10	7	10	10	6	9	9
Question 3	How would you rate the ease of carrying out each of the visual tasks?
Participant	1			2			3			4			5			6			7			8
Visual Task	Track.	Search	Nav.	Track.	Search	Nav.	Track.	Search	Nav.	Track.	Search	Nav.	Track.	Search	Nav.	Track.	Search	Nav.	Track.	Search	Nav.	Track.	Search	Nav.
Questionnaire 1	4	4	8	7	9	2	5	5	10	7	9	2	6	7	1				9	10	10	5	8	3
Questionnaire 2	4	4	8	3	6	6	4	1	9	5	9	7	7	7	1	5	5	4	6	8	8	3	8	4
Questionnaire 3	3	5	8	7	8	10	4	1	8				7	7	1	2	4	4	6	9	9	3	9	8
Questionnaire 4	4	5	8	7	8	8	4	1	3	3	6	9	7	7	1	3	6	4	6	8	8	3	8	8
Questionnaire 5	6	7	8	9	10	8	4	1	3	3	4	7				2	3	2	5	8	8	3	8	8
Question 4	To what degree do you experience stress while executing each of the visual tasks?
Participant	1			2			3			4			5			6			7			8
Visual Task	Track.	Search	Nav.	Track.	Search	Nav.	Track.	Search	Nav.	Track.	Search	Nav.	Track.	Search	Nav.	Track.	Search	Nav.	Track.	Search	Nav.	Track.	Search	Nav.
Questionnaire 1	2	1	1	3	1	9	3	3	10	1	1	7	7	7	9				1	1	1	2	1	6
Questionnaire 2	3	2	1	5	2	2	3	1	8	5	3	1	7	7	9	8	8	5	3	2	1	5	1	5
Questionnaire 3	3	1	1	1	1	1	3	1	6				7	7	9	4	4	8	3	1	2	6	1	2
Questionnaire 4	5	2	2	1	1	1	3	1	3	7	1	1	7	7	9	6	6	8	8	4	2	8	5	6
Questionnaire 5	3	1	2	1	1	1	3	1	3	8	2	1				8	8	10	5	2	1	7	5	6
Question 5	How straining is each visual task on your eyes?
Participant	1			2			3			4			5			6			7			8
Visual Task	Track.	Search	Nav.	Track.	Search	Nav.	Track.	Search	Nav.	Track.	Search	Nav.	Track.	Search	Nav.	Track.	Search	Nav.	Track.	Search	Nav.	Track.	Search	Nav.
Questionnaire 1	8	3	3	1	1	10	5	5	10	2	2	4	9	10	10				10	8	7	5	2	8
Questionnaire 2	6	5	3	2	2	2	5	2	9	5	3	3	9	9	10	6	4	7	10	9	8	8	2	7
Questionnaire 3	6	5	2	2	2	2	5	2	7				8	7	8	8	6	6	8	7	7	7	2	6
Questionnaire 4	6	5	3	1	1	1	5	2	5	7	1	1	8	7	8	8	7	7	8	5	5	8	2	4
Questionnaire 5	4	3	2	1	1	1	5	2	4	1	1	1				9	7	8	6	4	3	7	2	4
Question 6	How intuitive is the use of the Gaze Training software?
Participant	1	2	3	4	5	6	7	8
Questionnaire 1	10	9	4	7	5		10	10
Questionnaire 2	10	10	2	8	5		10	10
Questionnaire 3	10	10	1		6	10	10	1
Questionnaire 4	10	10	1	9	6	10	10	10
Questionnaire 5	10	10	1	8		10	10	10
Question 7	How much physical discomfort do you experience while wearing the VR headset?
Participant	1	2	3	4	5	6	7	8
Questionnaire 1	1	7	10	2	1		8	2
Questionnaire 2	1	2	1	2	1	3	9	2
Questionnaire 3	1	2	1		5	4	8	2
Questionnaire 4	1	1	1	3	5	3	8	2
Questionnaire 5	1	8	1	3		5	5	2
